# Performance of upper-arm capillary blood collection for Alzheimer’s disease and central nervous system biomarkers: comparison of Tasso+ and venous plasma

**DOI:** 10.64898/2026.08.13.26360406

**Authors:** Taraneh E. Atri, Marisa N. Denkinger, James Liu, Alpana Singh, Michelle Surdyn, Victoria A. Brown, Guadalupe Martinez, Marlene Teran, Vanessa Soza, Angela Kuramoto, Tainá M. Marques, Jessica B. Langbaum, Alireza Atri, Nicholas J. Ashton

## Abstract

**INTRODUCTION:** Novel capillary-blood collection methods have not yet been evaluated for a wide range of central nervous system (CNS) and neurodegenerative disease-related proteins. Biomarkers of Alzheimer’s disease (AD) and related disorders (ADRD) collected from devices like the Tasso+, a minimally invasive upper-arm capillary blood collection device, must be compared to traditional venipuncture to assess for validity.

**METHODS:** Participants underwent blood collection via traditional venipuncture and Tasso+ in a clinical research setting. The Nucleic Acid Linked Immuno-Sandwich Assay (NULISA) CNS panel was used for biomarker quantification in venous and Tasso-derived plasma.

**RESULTS:** Eighty-three participants (age mean±SD 76.8±8.2 years, 79.5% cognitively unimpaired) completed blood collection. Little to no correlation was found between venous and Tasso+ plasma for p-tau217, but the correlation was improved by using a brain-derived (BD)-p-tau217/BD-p-tau181 ratio. Extremely strong correlations were found for neurofilament light (NfL) and glial fibrillary acidic protein (GFAP). Among the 131 biomarkers measured, 51 (38.9%) had a Pearson R ≥ 0.90; 27 (20.6%) had values between 0.70-0.90; 26 (19.9%) had values between 0.30-0.70; and 27 (20.6%) had values ≤0.30.

**DISCUSSION:** The Tasso+ accurately measures NfL and GFAP, but caution is warranted when measuring other AD/ADRD biomarkers, as agreement with venous plasma appears to be protein or ratio dependent. These results highlight that important biomarker-specific differences must be considered when translating capillary blood collection approaches. They also further support foundations for development of these methods, highlighting both the opportunities and remaining challenges for translating the promise of blood-based biomarkers beyond AD/ADRD specialty clinics and research settings.

## Supplementary Tables 1 and 2 for "Performance of upper-arm capillary blood collection for Alzheimer’s disease and central nervous system biomarkers: comparison of Tasso+ and venous plasma"

### Sheet: Supplementary Table 1
Supplementary Table 1. Table of all 131 biomarkers measured by the NULISA CNS 120 Panel with Pearson's R values for the correlation strength between Tasso+ and venous plasma along with corresponding p-values.
Biomarker	Pearson's R	p-Value
ACHE	0.959653	2.15077e-46
AGRN	0.900259	5.45837e-31
ANXA5	0.309335	0.00443295
APOE	0.855517	7.20597e-25
APOE4	0.993049	4.8167e-77
ARSA	0.208076	0.0590758
Aβ38	0.390689	0.000260579
Aβ40	0.353392	0.00104859
Aβ42	0.425258	6.136e-05
BACE1	0.801986	8.19385e-20
BASP1	0.993868	3.06108e-79
BD-MAPT	0.757314	1.1858e-16
BD-pTau-181	0.228206	0.0379871
BD-pTau-217	0.52515	3.45106e-07
BD-pTau-231	0.218254	0.0474564
BDNF	0.0240209	0.829337
CALB2	0.856197	6.03705e-25
CCL11	0.848682	4.06578e-24
CCL13	0.530817	2.44177e-07
CCL17	0.727716	6.54433e-15
CCL2	0.479718	4.45906e-06
CCL22	0.860644	1.85409e-25
CCL26	0.643872	5.16603e-11
CCL3	0.903097	1.79613e-31
CCL4	0.928632	1.25062e-36
CD40LG	0.037413	0.737024
CD63	0.889862	2.45189e-29
CHI3L1	0.980557	4.67434e-59
CHIT1	0.990107	7.33024e-71
CNTN2	0.857744	4.02218e-25
CRH	0.98265	4.83045e-61
CRP	0.995099	3.58949e-83
CSF2	0.98875	1.30402e-68
CST3	0.885498	1.08251e-28
CX3CL1	0.739585	1.39848e-15
CXCL1	0.681523	1.32641e-12
CXCL10	0.932392	1.50567e-37
CXCL8	0.641957	6.14054e-11
DDC	0.976708	6.51996e-56
ENO2	0.255106	0.0199368
FABP3	0.896273	2.46135e-30
FCN2	0.886833	6.91783e-29
FGF2	0.10212	0.358277
FLT1	0.463373	1.02715e-05
FOLR1	0.913275	2.46347e-33
GDF15	0.989909	1.6339e-70
GDI1	0.850262	2.74591e-24
GDNF	0.995634	3.36268e-85
GFAP	0.961577	3.08691e-47
GOT1	0.580499	8.80367e-09
HBA1	0.0278475	0.802662
HTT	0.0409839	0.712968
ICAM1	0.940521	9.87684e-40
IFNG	0.987781	3.63275e-67
IGF1R	0.768672	2.17766e-17
IGFBP7	0.877228	1.54035e-27
IL10	0.973141	1.94876e-53
IL12p70	0.98015	1.07265e-58
IL13	0.9762	1.54424e-55
IL15	0.879798	6.89287e-28
IL16	0.667557	5.48789e-12
IL17A	0.996601	1.33996e-89
IL18	0.938496	3.68316e-39
IL1B	0.139374	0.208882
IL2	0.965618	3.71098e-49
IL33	0.472497	6.48087e-06
IL4	0.661629	9.80179e-12
IL5	0.975559	4.48123e-55
IL6	0.930963	3.41472e-37
IL6R	0.866479	3.69862e-26
IL7	0.246485	0.024684
IL9	0.915842	7.68322e-34
KDR	0.991788	4.03077e-74
KLK6	0.868582	2.03067e-26
MAPT	0.40817	0.000127906
MDH1	-0.0321135	0.773189
MME	0.988995	5.36869e-69
MSLN	0.986735	9.91518e-66
NEFH	0.996954	1.59514e-91
NEFL	0.953095	8.42177e-44
NGF	0.937307	7.81051e-39
NPTX1	0.94059	9.4373e-40
NPTX2	0.921367	5.48625e-35
NPTXR	0.875246	2.82908e-27
NPY	0.238234	0.0300959
NRGN	0.138739	0.210985
Oligo-SNCA	0.0138536	0.901075
PARK7	0.386253	0.000310231
PDGFRB	0.96673	1.00152e-49
PDLIM5	0.99614	2.30227e-87
PGF	0.918032	2.75876e-34
PGK1	0.0489392	0.660401
POSTN	0.807933	2.70381e-20
PRDX6	-0.0758415	0.495585
PSEN1	0.581575	8.14104e-09
pSNCA-129	0.0630839	0.571006
pTau-181	0.170072	0.124257
pTau-217	0.277151	0.0111944
pTau-231	0.180741	0.102017
pTDP43-409	0.357536	0.000905625
PTN	0.963155	5.82262e-48
REST	0.764716	3.97197e-17
RUVBL2	0.115142	0.29995
S100A12	0.316647	0.00354004
S100B	0.329483	0.00235306
SAA1	0.971435	2.2844e-52
SFRP1	0.58964	4.48984e-09
SFTPD	0.946473	1.55331e-41
SLIT2	0.809865	1.87026e-20
SMOC1	0.951434	3.33548e-43
SNAP25	0.672896	3.21793e-12
SNCA	-0.00475586	0.965964
SNCB	0.92064	7.84924e-35
SOD1	0.0184604	0.868436
SQSTM1	0.713257	3.85877e-14
TAFA5	0.926051	5.00672e-36
TARDBP	-0.000156943	0.998876
TEK	0.705563	9.49583e-14
TIMP3	0.287698	0.00835659
TNF	0.914808	1.23389e-33
TREM1	0.930343	4.84411e-37
TREM2	0.973736	7.96295e-54
UBB	0.993979	1.46287e-79
UCHL1	0.915723	8.11603e-34
VCAM1	0.886121	8.79086e-29
VEGFA	0.476536	5.2633e-06
VEGFD	0.554628	5.31408e-08
VGF	0.993923	2.12346e-79
VSNL1	0.88164	3.82952e-28
YWHAG	0.25048	0.0223765
YWHAZ	0.430851	4.78308e-05

### Sheet: Supplementary Table 2
Supplementary Table 2. Full table of NPQ values for Tasso+ (_T) and venous (_V) plasma.
ID	ACHE	AGRN	ANXA5	APOE	APOE4	ARSA	Aβ38	Aβ40	Aβ42	BACE1	BASP1	BD-MAPT	BD-pTau-181	BD-pTau-217	BD-pTau-231	BDNF	CALB2	CCL11	CCL13	CCL17	CCL2	CCL22	CCL26	CCL3	CCL4	CD40LG	CD63	CHI3L1	CHIT1	CNTN2	CRH	CRP	CSF2	CST3	CX3CL1	CXCL1	CXCL10	CXCL8	DDC	ENO2	FABP3	FCN2	FGF2	FLT1	FOLR1	GDF15	GDI1	GDNF	GFAP	GOT1	HBA1	HTT	ICAM1	IFNG	IGF1R	IGFBP7	IL10	IL12p70	IL13	IL15	IL16	IL17A	IL18	IL1B	IL2	IL33	IL4	IL5	IL6	IL6R	IL7	IL9	KDR	KLK6	MAPT	MDH1	MME	MSLN	NEFH	NEFL	NGF	NPTX1	NPTX2	NPTXR	NPY	NRGN	Oligo-SNCA	PARK7	PDGFRB	PDLIM5	PGF	PGK1	POSTN	PRDX6	PSEN1	pSNCA-129	pTau-181	pTau-217	pTau-231	pTDP43-409	PTN	REST	RUVBL2	S100A12	S100B	SAA1	SFRP1	SFTPD	SLIT2	SMOC1	SNAP25	SNCA	SNCB	SOD1	SQSTM1	TAFA5	TARDBP	TEK	TIMP3	TNF	TREM1	TREM2	UBB	UCHL1	VCAM1	VEGFA	VEGFD	VGF	VSNL1	YWHAG	YWHAZ
001_V	13.0854	13.3629	11.0319	13.8472	0	8.02874	10.6577	11.9606	13.6571	13.4366	18.3596	12.729	13.7281	10.9551	13.1431	10.2087	11.0623	14.2782	12.622	12.2524	10.1395	13.3879	10.6344	11.2483	10.8667	11.0044	12.3588	12.7448	14.5643	9.74821	13.4174	12.2263	14.8751	13.3415	13.1605	10.8225	10.5568	10.0142	11.7687	10.3104	13.0338	12.0338	12.4753	14.2265	10.8758	13.8861	8.9129	9.19262	14.0388	11.335	5.7457	11.457	13.0018	11.3327	12.0056	13.3266	12.4923	14.1359	12.5138	13.0142	12.9415	10.2586	12.6768	10.0118	11.6205	12.1121	10.8751	12.9681	13.3439	12.8236	11.2343	9.62161	13.2015	12.6435	11.9658	11.5578	11.5943	14.379	15.1341	11.8094	9.21182	11.6109	12.9474	11.4618	15.8735	11.845	9.55632	12.1235	12.1394	12.1533	13.5972	7.99855	13.6368	8.76021	11.4562	12.2119	12.6764	10.3672	12.8245	10.5569	4.48012	12.6515	11.2911	11.9211	12.1001	11.3762	16.6369	13.3281	13.6251	13.4703	12.9741	12.7947	10.98	11.8067	11.6304	11.407	12.7006	12.8655	13.2431	13.019	11.3644	13.0028	12.2016	11.9595	13.65	13.7443	11.7488	13.224	12.4494	12.0501	10.9965
003_V	14.4845	12.6875	10.9816	13.5555	11.0536	8.61359	8.90853	11.3186	12.7588	13.4979	10.4755	12.8659	14.9754	12.7227	13.7663	12.1281	10.5875	14.1531	13.3734	13.141	9.85083	12.969	12.0225	10.2874	11.5042	12.2861	12.3283	12.3074	14.006	8.46439	15.4536	9.95535	13.6924	13.4607	13.3824	13.3604	10.0069	9.90644	10.9575	10.9012	12.6448	12.8181	13.1881	14.2743	9.60932	14.1486	9.31024	17.0608	12.9207	11.1234	6.36625	12.803	12.3231	10.4164	12.0956	13.0141	11.0677	12.5977	12.8093	13.2885	12.2603	9.98595	13.0862	9.95738	11.0882	12.0489	10.8725	12.2149	12.0602	12.0759	11.809	8.80075	11.4896	11.9963	12.3067	11.935	10.2454	12.3313	17.1543	11.7	8.51447	11.5327	13.5629	10.4439	15.7274	14.5594	9.76593	12.5348	12.6699	8.05526	12.815	9.21871	13.4232	9.91682	11.4827	12.8145	13.3	11.9769	13.6453	10.5718	4.1981	12.0975	11.4837	12.1627	11.9575	9.88532	14.1069	11.9489	12.8863	12.3401	13.1093	12.8886	11.406	12.0989	10.8612	11.0232	13.9434	12.5906	13.4199	13.1047	11.5055	12.9231	11.4965	12.1049	13.8671	14.0161	12.1337	12.7985	12.0313	12.3097	11.0021
004_V	13.2801	14.1064	9.99862	13.7593	1.43958	8.32367	11.0772	12.6211	13.3731	13.5005	13.1136	12.2183	13.1396	10.5822	13.0371	11.3364	10.9807	13.6661	12.2137	12.3197	10.2309	14.0317	11.6231	12.2507	12.5545	11.5934	12.8901	13.3075	16.0994	9.15357	14.0266	13.6728	15.329	13.6406	14.6402	10.8752	11.5386	11.3875	11.855	10.7725	13.6928	11.4483	14.1307	14.4802	12.2392	14.0995	8.81885	11.1925	13.59	11.8518	8.97089	12.087	13.1886	13.1269	12.2292	13.4012	12.6116	14.2757	14.9618	13.3448	13.2492	12.2676	13.8226	9.72998	12.5777	12.3313	11.2402	14.5582	13.2079	12.2971	12.0576	12.1605	13.4699	12.3016	11.5835	11.8368	8.40365	14.72	14.5699	12.7571	9.03888	11.7963	13.0579	11.2309	12.335	12.1902	10.7665	14.5062	11.8332	10.1773	13.1809	8.79954	13.1321	9.10694	11.7708	12.5386	12.0531	9.72049	11.961	10.402	4.51227	13.4262	11.4784	11.8242	12.3128	11.6591	15.2789	15.7136	12.9588	13.3423	12.9276	13.0831	10.6474	12.2382	12.2162	11.7261	12.9078	12.8479	13.1343	13.8755	12.695	14.8995	11.2564	11.8016	13.8634	14.3116	13.7222	14.5917	12.2374	12.129	11.2095
005_V	12.3827	12.7657	11.8737	13.5415	0.280046	7.59991	8.57032	9.32186	12.8515	13.5134	12.8185	12.6792	13.3497	10.7251	13.0684	12.2109	10.531	13.5587	12.0696	11.4632	10.4477	12.5265	10.6077	10.355	11.3245	12.293	11.6827	12.6243	12.6359	8.97712	15.1197	11.3334	14.4724	12.9056	13.4382	10.8508	12.2418	10.6348	11.8253	10.2447	12.7848	12.1359	13.863	14.6934	10.1701	13.8086	8.96775	12.4051	12.9562	11.0727	6.26737	11.7793	12.4089	11.8007	12.0047	12.7258	11.8309	13.6768	13.424	12.6994	12.2697	11.8938	12.2797	10.0734	11.558	11.8722	11.0774	13.6217	12.5822	12.276	11.5181	9.54864	12.6662	11.8626	11.6653	11.6872	8.8134	13.0933	19.7732	11.551	8.97535	11.3134	12.9057	10.8992	15.5514	13.5815	8.77214	12.1114	13.4037	12.4197	13.4866	7.84666	13.3595	9.05037	11.2878	12.1611	12.899	10.0511	12.5912	10.4066	4.71998	12.4644	11.2531	13.1366	12.4858	10.7552	15.5365	12.9216	13.3257	11.3114	12.9996	12.1513	11.2662	11.1073	10.7264	10.7406	13.1189	13.0573	13.8413	12.921	11.1039	12.5746	12.8367	12.0386	13.5845	13.6132	12.0784	14.8386	12.2385	12.0364	11.1951
006_V	13.0413	13.2547	11.6127	12.9144	0	8.26406	8.90063	10.8766	13.1406	13.261	11.2801	12.5891	13.2886	10.6889	13.0697	11.5887	10.5353	13.2509	12.0256	13.2003	9.84416	13.3149	11.5151	10.6867	11.9384	12.0383	11.5167	12.8602	14.3524	8.94189	15.1441	11.5206	14.8903	13.4017	13.193	11.9879	11.3357	9.59854	11.0504	10.763	13.2306	10.9337	14.0841	14.4924	10.1364	13.5521	9.07482	12.2924	13.1477	11.2542	6.83313	12.832	12.9668	11.9379	12.1398	13.3302	11.9895	13.3699	14.0513	13.1043	12.7387	10.4139	12.784	10.0912	11.7825	11.8662	11.1818	14.3779	12.6441	12.7175	12.3799	10.8311	12.7235	12.1393	11.8911	11.9274	8.94814	13.1214	15.7052	11.8699	9.20178	11.0433	13.3118	11.0407	15.9271	14.7825	10.0216	12.2954	13.082	8.93082	13.476	9.08666	13.4756	9.61763	11.3014	13.0567	13.2714	10.1931	13.0808	10.5124	4.5346	12.896	11.5522	12.1692	11.7409	10.9139	15.1083	11.9478	13.0844	13.4584	13.0421	12.8525	11.3135	12.0802	11.6841	11.3165	14.0062	12.7353	12.9268	13.0089	11.532	12.2156	11.2199	12.1195	13.2631	13.9221	11.7424	12.1921	12.3144	12.0574	11.1869
007_V	15.3267	12.7452	11.3959	13.5282	11.0183	8.00115	9.31407	11.358	13.0347	13.5114	11.8776	13.0687	15.4592	13.2283	13.7806	11.2274	10.7441	13.7406	12.1625	12.576	9.52649	12.5334	11.0919	10.6083	10.9461	11.9056	11.4945	11.5341	13.4882	8.46738	14.7386	13.4865	14.6084	12.9383	12.9888	10.2765	10.3046	10.0371	10.8761	10.5385	12.1601	12.3767	14.2628	14.0062	9.89397	12.0084	9.23988	10.0645	14.8703	11.264	7.41778	12.1398	12.372	12.0614	11.9629	12.5368	12.2356	12.8468	13.2435	12.9303	12.0583	13.418	12.4954	10.301	11.9936	11.6106	10.6398	13.2486	13.2984	11.8438	11.7692	10.2133	12.0789	11.9567	12.5104	11.5956	8.61082	12.936	16.8567	12.2749	9.34536	11.0582	13.8084	10.3205	15.8836	14.7428	10.0371	12.1091	12.512	8.84351	12.7824	8.84371	13.345	9.65826	10.9043	12.9623	13.8291	12.4093	14.1549	10.5365	7.13001	12.4045	11.4052	13.1857	11.8808	12.4998	14.6812	11.1661	12.9777	12.9311	13.0072	12.7938	11.2532	12.0296	10.5823	10.6919	13.8698	12.9404	13.4657	12.9721	10.5909	11.6741	11.535	12.0222	13.1513	13.5887	11.9093	11.6041	12.5169	12.0609	11.288
008_V	13.144	12.8895	10.101	12.4003	11.3487	8.06894	9.18726	11.0615	12.5461	13.0214	10.6576	12.6104	14.6751	12.1223	13.6167	10.0207	10.5125	13.0569	11.7824	12.5642	10.1307	12.7468	10.6803	10.4112	11.3187	11.1119	11.9278	13.7281	12.8374	7.89097	13.1687	10.8796	14.1344	12.9725	13.4393	10.7458	12.0073	9.90923	11.8106	10.4193	12.096	11.4725	13.22	14.5721	9.62439	13.6792	8.87491	12.6075	12.7144	11.0817	5.07378	12.1618	12.5951	11.5371	11.7355	13.0305	11.6527	12.7577	12.7687	13.0666	12.0497	10.7506	13.8455	12.9648	10.7737	11.7251	10.7536	11.5215	12.3182	11.4954	11.2108	8.66269	11.857	12.1811	11.5002	11.3967	11.1675	11.8109	15.6911	11.1487	8.68982	11.0867	12.6574	9.74775	16.0916	13.3567	10.3443	12.1427	12.4956	8.7939	13.1551	8.11714	13.6334	9.35924	11.2452	12.7401	13.0069	11.6164	13.6284	10.3961	4.62584	12.1283	11.4543	11.2606	11.1249	9.95532	15.6178	12.574	12.7597	11.8925	13.0694	13.061	10.7998	11.8306	10.8688	10.4757	13.5205	12.9645	12.6275	12.6602	10.941	12.1907	10.9925	11.9602	13.3554	13.4989	11.4581	11.378	12.3936	12.2811	11.5043
009_V	12.8766	14.8138	10.9082	14.1023	13.443	8.75547	12.0893	13.6961	16.1243	13.9851	10.009	13.4476	15.7897	12.6744	13.8924	9.52032	12.3629	14.3372	12.3173	12.7058	10.3481	13.2115	10.5992	12.3127	11.4891	11.5675	12.9578	14.0339	14.9143	10.1427	11.3835	10.3186	15.499	13.8802	14.2604	11.3302	11.6835	10.3918	11.7642	11.1917	14.9476	12.5048	12.5019	14.3116	12.3179	13.5897	9.21044	11.7833	14.9999	12.014	6.78579	11.2973	13.4448	13.7948	12.9501	14.3267	12.5823	13.9932	14.1841	14.0045	13.2955	10.1465	13.6233	9.89696	12.1023	13.8388	11.7797	13.8949	12.9478	13.0082	11.749	11.8382	13.428	13.982	13.171	11.546	9.09796	15.086	23.2837	14.0462	9.18631	12.6762	13.8157	12.8728	17.4307	12.7127	9.56705	12.5508	12.0571	9.09983	13.9176	8.27337	14.1848	8.79742	12.941	12.339	14.2008	12.0392	14.53	10.2231	5.07706	14.2468	11.4652	12.0744	11.9476	11.7179	14.447	13.5781	14.1306	15.0062	13.08	12.787	11.5451	11.9596	13.0884	14.3216	12.6586	13.1227	12.5162	14.2258	13.0974	14.7497	15.1987	12.0672	13.9949	15.0817	12.5672	11.4086	12.7673	12.2631	11.3217
010_V	12.9432	13.2281	13.5812	14.665	0	8.80255	10.5074	11.6148	14.2857	13.7465	10.3312	12.5701	13.7492	10.8304	13.11	12.0842	11.255	15.0472	13.2347	13.3748	10.4362	12.1266	11.079	11.5038	12.1674	13.3599	13.0947	12.7447	12.9132	10.0649	13.1981	11.286	14.553	13.4931	13.894	12.8659	10.7989	10.6954	12.3933	10.8798	13.2662	10.6114	12.3199	13.7937	11.0404	14.1614	9.20483	11.7755	13.7002	11.2334	5.71588	12.5231	13.2187	13.7711	12.7338	13.2762	12.6234	13.6854	12.3451	13.9454	12.878	11.6626	12.4311	10.1701	10.964	12.1329	10.3841	12.5447	13.057	11.8878	12.4956	10.785	11.827	12.1859	12.5821	12.6351	7.98199	15.1889	21.9666	12.832	9.5825	11.7234	13.8882	11.4356	16.6923	14.7677	10.3297	13.3222	13.8515	10.6163	12.8515	9.67485	14.4546	10.2162	12.4829	13.1147	13.3853	10.7623	13.2291	10.5489	4.74782	12.9661	11.5361	12.7563	13.6255	10.9011	15.8626	13.3376	13.1299	12.7212	13.0354	13.0153	11.3181	12.3062	11.6583	12.2536	14.6378	12.7152	14.2024	13.4202	11.698	13.0458	11.2656	12.0434	13.8259	14.1579	13.0336	15.0359	12.3486	12.307	11.1801
011_V	12.5608	13.2466	11.4359	13.4998	0	8.37165	10.5824	11.9859	13.4252	13.0839	10.5373	12.5879	13.6752	11.0984	13.1203	11.2763	10.2729	14.1703	12.3168	12.2592	9.40948	13.1397	10.596	11.6179	12.2889	11.3287	12.5806	14.4218	14.2023	8.91922	14.3212	14.468	14.5238	13.5369	13.2717	10.8439	11.751	10.0316	10.9907	11.2568	12.8511	12.0641	13.4423	14.6011	10.2258	13.3285	9.11477	12.4169	13.7926	11.4327	6.77797	12.4665	13.3077	12.5784	12.167	13.0599	12.5017	14.8343	13.3036	13.0659	13.0248	15.9898	13.0392	10.047	12.9638	12.7776	12.1035	13.0087	13.7966	12.8313	12.0592	10.9475	13.1935	12.3097	11.7668	12.1216	11.4299	11.6542	16.6266	13.105	9.50166	10.7942	12.7038	10.9331	16.5083	13.8249	12.1015	13.7719	13.218	10.3983	13.3588	9.29267	13.7937	10.0022	11.9134	13.5175	12.7744	10.6333	12.9584	10.7601	4.67725	12.7159	11.6874	13.3314	11.5296	10.4708	15.3811	12.8761	13.5011	12.3747	12.9543	13.7249	11.2989	12.5172	11.6938	11.1661	13.5416	13.8661	13.8512	14.0615	12.0434	14.1021	11.7443	12.1614	14.2292	13.6298	11.4399	15.0767	12.1045	12.2563	11.4927
012_V	12.9242	13.1796	9.74923	12.9079	0	8.06382	10.2198	11.5387	13.305	13.3933	16.2934	12.6694	13.2928	10.9829	13.1935	10.262	10.4558	13.8663	12.2652	12.4704	10.4044	13.3382	10.664	10.4825	11.3371	11.4101	12.024	12.137	14.9558	8.43241	14.0561	10.7445	15.3431	13.1664	13.2661	10.4719	10.5407	9.78021	11.676	10.9068	13.4093	13.0385	13.218	14.3729	10.2087	12.6492	8.50269	11.103	12.5752	11.9235	7.56392	12.1365	11.7551	11.6151	12.1164	13.2372	11.8536	13.6089	14.0466	12.8404	12.2831	16.967	13.1567	10.0205	12.4827	12.2239	10.4712	13.9038	12.5463	12.4034	11.0082	10.6664	13.1291	12.038	12.4883	11.8163	8.72185	13.0978	18.4564	11.9101	9.01604	11.7875	13.7922	10.9198	16.3941	13.1461	9.15151	12.4758	12.9184	7.92356	14.131	8.36168	13.2752	9.33076	11.4094	12.6933	13.3717	10.7307	13.3508	10.606	5.37852	12.9595	11.4193	12.6142	11.6276	10.0489	14.9204	13.7642	13.2688	12.9041	13.0699	12.5526	11.2562	11.7605	11.2024	10.6011	13.2133	12.9835	12.9347	13.473	11.5063	12.5987	11.6792	12.02	13.3582	13.716	11.9541	14.2199	12.1217	12.1823	11.165
013_V	13.6264	13.4504	11.3887	13.9113	0.678045	8.5674	10.5818	12.0312	14.1695	13.4396	10.3427	13.0054	14.0596	11.3761	13.3663	11.2655	11.2869	13.5796	12.4031	11.8897	10.1259	13.1107	10.9931	11.3053	12.5686	12.7324	12.1634	13.2955	13.1985	8.86468	12.1702	12.7052	16.226	13.3214	13.6734	10.7638	11.451	10.2434	12.3688	11.2371	13.219	12.5313	14.9395	14.325	10.8849	14.25	8.94702	9.9535	13.4313	11.6443	5.04276	12.4836	12.9799	13.6646	12.0503	13.0186	13.2706	14.6977	12.7575	14.0332	12.3651	12.6077	13.2627	10.4582	11.5646	12.26	11.4253	12.306	12.0704	12.2954	12.2421	10.0155	13.0955	12.8533	12.2798	12.3851	11.0693	14.6893	20.8296	11.8405	9.63087	11.2094	12.574	11.4868	16.0932	15.1339	11.1649	13.473	12.775	9.01094	13.9381	9.6868	13.2263	9.9259	11.9868	13.7395	13.2193	10.8655	12.9993	10.7464	5.23624	13.2153	11.5356	11.3691	11.5102	11.0772	15.3617	13.0934	13.2526	13.0888	13.0676	13.3875	11.4102	12.2947	11.9878	11.6882	14.4822	12.8751	13.6784	13.2244	11.6093	13.2074	13.9513	12.3332	13.1237	14.0468	12.2186	12.5724	13.1383	12.0008	11.4096
014_V	12.8468	13.3599	7.87166	13.7516	1.24997	7.78633	11.5133	12.685	13.8123	13.5526	11.565	12.7798	14.4835	11.9265	13.4127	7.11282	11.3088	13.8251	13.3339	11.5434	10.4926	13.8352	10.1463	11.8338	12.4196	9.83467	12.0006	13.4004	13.8501	9.27146	13.0006	14.328	15.5065	13.6049	13.5876	12.0604	11.3229	10.3456	12.0666	10.7855	13.5443	12.0566	10.4128	13.6882	10.2579	12.5029	9.42715	8.77662	13.658	11.148	6.89851	11.1244	13.2022	13.516	12.3146	13.2149	12.4871	13.3997	15.1227	13.5906	13.309	11.0656	12.4132	9.40507	12.7552	12.4247	10.9241	14.3796	13.5273	11.7956	11.4546	12.5838	12.0205	12.4475	12.653	11.4334	8.81176	13.6343	18.573	11.663	9.83489	11.3454	13.2732	11.2761	16.6677	9.44546	11.5003	11.9851	13.123	18.7587	14.3385	7.69064	13.9648	9.06085	11.6411	12.957	13.6247	11.6518	13.9203	10.2975	4.84525	13.2019	11.4064	12.4032	12.2371	11.9493	15.0102	12.8993	13.235	12.8275	12.9566	13.5363	11.3009	11.4375	11.4545	12.4549	11.673	13.1385	12.49	13.6749	12.5474	13.4205	10.9197	12.0815	14.1661	13.9859	12.5457	14.6563	12.2024	12.0521	11.1859
015_V	12.4978	13.481	7.12465	13.5724	0.498151	7.67602	10.1782	12.182	13.8297	13.3685	10.5451	12.4832	13.7478	10.877	13.0591	7.97936	11.3449	15.0517	13.2118	11.7173	10.6542	13.6581	10.5491	11.5045	11.9094	10.2257	12.1955	13.0468	14.21	9.77732	13.1483	12.3674	15.105	13.6728	13.5436	10.7578	11.6953	10.4673	12.6978	9.50805	13.0346	12.2421	10.968	14.5168	10.7178	14.0389	9.25493	10.0118	13.4177	11.3869	8.94218	10.935	12.753	13.0176	12.1538	13.1874	12.4725	13.1235	14.0556	13.107	12.3908	11.2079	12.379	9.53879	12.4524	12.6952	11.561	13.6518	13.1433	11.6998	10.5604	11.3313	12.7798	12.1933	12.4657	10.5673	7.72691	14.0151	20.6531	12.9654	9.72443	11.5552	13.4006	11.2027	15.807	9.60088	9.60537	12.0624	11.5719	8.76301	13.455	6.81424	13.1792	7.82667	12.1197	11.4891	13.1634	11.0146	13.0792	10.457	4.26138	12.8091	11.3561	12.2415	11.7118	11.1509	15.476	13.8686	13.4261	13.2992	13.0579	12.3276	11.1411	11.2087	11.5883	12.0017	11.2428	12.7251	13.0133	13.9061	11.5453	12.7864	10.9281	11.745	13.9753	14.121	13.0337	13.7124	12.0909	12.0188	11.2825
016_V	12.4951	12.9315	8.98454	12.5424	0.498454	7.79854	10.4339	12.0762	13.5702	13.2628	12.5029	12.9562	13.6247	10.8435	13.1699	11.1262	10.571	14.0205	11.8823	11.4496	10.1813	12.8868	9.7167	11.3283	11.5728	11.0087	11.8699	15.4898	13.7659	10.0628	10.6469	18.8997	15.9464	13.1703	13.4583	12.1628	11.1882	9.72312	12.3973	10.3103	12.6955	12.0358	11.0126	14.0611	10.709	13.6671	8.94886	9.43856	13.4032	11.2076	7.37788	11.4508	12.8642	11.7167	12.0586	12.8693	12.4609	12.5726	13.2336	13.61	12.5609	13.5248	12.6963	9.56368	11.3702	12.4334	10.1291	13.0748	15.5765	11.9066	12.2514	9.99933	11.9135	12.3345	12.2191	11.1331	7.51904	14.1162	18.9354	11.8758	9.72591	11.6052	12.8037	11.019	16.0138	9.47635	9.78878	11.9439	11.1277	8.13511	13.7688	7.14155	13.2074	8.8568	11.3791	12.596	12.9329	10.1737	13.0464	10.8468	4.90322	12.7608	11.4874	12.4434	11.6361	17.4181	15.1275	13.4414	12.9739	13.283	13.0482	13.0187	11.2037	11.5912	11.2002	10.5975	11.8969	13.1589	13.0219	13.3128	11.7335	12.8807	14.5625	12.2495	13.7452	14.0853	11.5827	12.6184	11.8629	12.0199	11.3923
017_V	13.4806	13.3014	9.36985	13.9422	1.12169	7.98154	10.8558	12.2679	14.4596	13.9497	14.8443	12.8551	13.579	10.8269	13.1589	10.0076	10.639	13.9184	12.3393	12.7124	10.157	13.3315	10.7796	11.084	10.981	11.5966	12.2389	12.9674	13.1089	10.0729	12.1701	10.6712	14.7577	13.6809	13.2594	10.6206	11.5729	9.75046	11.6298	10.8657	12.9811	11.1326	12.8232	14.5776	10.9041	13.8884	9.11029	9.76048	13.0661	11.7934	9.93234	11.6546	13.4808	11.9775	12.5486	13.3711	12.2314	15.3102	12.821	13.2829	12.9328	11.0967	13.7652	9.96321	11.2823	12.2262	10.9884	12.0135	12.7239	11.7125	11.2956	9.96098	12.8268	12.9822	12.1491	11.538	8.38314	14.4383	16.7494	12.2744	9.04231	12.0439	14.0598	11.7656	16.6938	13.5425	9.05448	12.1222	12.2861	8.95706	13.8325	8.35703	13.4222	9.59673	11.4047	12.3243	12.8837	10.0776	12.79	10.5018	4.82402	12.6616	11.5042	12.7796	13.2548	12.009	15.9486	13.3604	13.5271	13.4124	13.1148	12.3802	11.3411	11.8795	11.4627	12.038	12.8279	13.0799	13.1117	13.7897	11.8795	13.0711	12.1873	12.1516	14.0077	13.8922	12.3	12.3997	12.34	12.0745	11.2704
019_V	12.6014	13.7051	10.084	14.4304	11.0976	7.87304	11.5071	12.6477	14.717	13.3944	13.168	13.0244	14.1893	11.2985	13.2649	7.79074	11.9122	13.791	13.5552	12.6455	10.7073	13.7794	10.816	11.7799	12.3475	10.3853	12.1084	15.4888	2.53193	7.42178	12.6497	13.2433	15.4695	13.6327	13.6734	11.0495	11.1858	10.8392	10.7213	9.99329	13.8179	12.4748	12.1745	14.2358	10.8907	12.7736	9.05649	10.4214	13.9277	11.0664	6.96202	11.4985	12.4635	12.9114	12.4518	13.3062	12.5411	13.2501	13.5541	13.0237	13.1402	13.4221	12.2421	10.0827	12.1179	12.6514	11.6364	13.6526	13.1912	12.0225	11.7067	12.4375	12.0434	13.1847	13.1256	11.6517	9.373	13.3376	20.1948	12.6298	9.63893	11.3597	12.7162	11.693	15.9613	9.18199	9.96764	11.975	12.8173	8.18714	13.7061	7.91133	13.4801	9.72872	12.1787	12.6512	13.6446	10.844	13.6541	10.5444	4.51932	13.3541	11.6278	13.6672	12.25	11.8787	15.111	11.9028	13.088	13.0647	13.0658	13.0299	11.4247	12.0167	12.5696	12.7551	11.8056	12.7591	12.191	13.8876	11.9697	13.5779	13.2993	12.1448	13.7706	14.3923	12.2407	12.1473	12.2964	12.19	11.1613
020_V	13.0165	13.8405	8.82457	14.2839	11.255	7.93166	10.7283	12.5701	14.1186	13.3495	10.7065	12.9146	14.8423	12.3574	13.5382	10.1544	11.4375	13.5682	12.9943	14.4397	10.3505	13.8709	10.6486	12.905	12.8882	10.2745	12.4486	15.3487	17.7297	8.38458	11.6049	12.3976	15.1912	13.6339	13.2583	11.4482	12.2586	8.7746	11.868	10.9163	13.7598	12.3225	14.6186	14.1329	10.9665	13.9746	9.03334	10.3727	13.4213	11.0309	6.32784	11.4989	12.9279	13.4129	12.3409	13.4194	12.215	15.5053	15.1562	12.7639	13.0536	10.5943	13.3259	9.75417	13.1961	13.1614	13.1274	13.2441	12.8469	12.6262	11.2559	11.3508	12.5127	12.7216	12.5944	11.6598	10.2669	13.7936	18.7795	12.2476	9.26852	11.0898	13.3717	11.068	17.1468	12.5019	8.46558	10.8993	12.9474	10.9432	13.4448	8.36064	13.5436	9.04566	11.9961	11.751	13.4326	11.7703	13.6997	10.4767	3.95153	13.1953	11.3992	12.0596	11.5849	12.6312	15.6834	13.0333	13.4049	13.8552	12.9048	11.9312	10.3421	11.915	12.6202	12.3402	12.7571	12.6898	13.6859	15.1532	12.5772	14.9285	12.1816	11.9037	14.1673	14.4874	11.3662	11.2171	12.1218	12.0107	11.0743
021_V	13.2944	12.9335	8.74431	14.2192	1.34377	8.81545	10.199	11.9175	13.3909	13.4682	12.0401	12.5208	13.0721	10.8548	13.2319	13.8035	10.5533	14.5284	13.2308	13.0686	10.5699	13.2267	11.6537	11.1629	12.5287	10.8298	12.0497	13.4854	12.4429	9.65006	12.8897	11.8066	14.3605	12.9588	13.3515	11.1369	11.2798	10.5209	12.1979	10.6534	12.2147	12.8352	13.2698	13.9439	10.0557	12.9466	8.66549	9.79263	12.5291	11.6907	8.22453	12.2253	12.6014	13.5132	11.9811	13.2487	12.1488	13.845	14.9899	13.1982	12.4098	11.1277	12.5409	9.79436	11.5001	12.2631	11.2469	15.0072	13.5043	12.4207	12.3125	12.9423	12.6031	11.7248	11.6359	12.4776	12.7935	11.9521	21.2584	11.0724	9.21265	11.305	13.7682	10.4735	16.3446	13.6402	11.6471	12.4423	11.0347	8.54197	13.8073	8.79349	12.3911	10.041	10.8079	13.4125	12.8961	10.3131	12.6579	10.5375	4.29415	12.3748	11.6041	12.696	11.9989	9.24838	16.7334	13.8089	13.4564	12.5153	12.9589	13.663	11.321	12.5163	12.1679	10.4219	12.4866	13.3014	15.5535	13.2348	11.3923	12.6692	11.408	12.0746	13.3837	13.9608	11.6665	16.4745	12.4962	12.1204	11.2652
022_V	13.5529	13.6366	10.8157	13.3548	2.12842	8.59718	9.87923	11.4261	13.3818	13.8923	11.2484	12.9223	14.3475	11.7064	13.4571	11.8085	11.109	14.8415	13.2574	14.323	10.9442	13.0288	15.4407	12.0178	12.8784	11.9017	13.6767	14.1829	14.6462	9.62556	12.4137	13.1232	17.4579	13.6172	13.9946	11.5505	13.9184	11.5584	12.3443	10.5773	13.6043	12.4318	14.0068	14.8999	10.7438	6.00389	9.06451	14.2208	13.5178	12.5976	6.69312	12.3407	13.477	16.2423	12.114	13.3728	15.3551	13.6726	15.7171	13.5522	12.7207	13.1939	13.7204	9.96191	12.7554	12.9914	10.9443	15.9525	13.4761	11.8305	12.7679	11.0933	13.1757	12.2639	12.7215	12.0734	12.8699	13.2209	19.5561	12.5079	9.25233	11.6498	14.1925	11.2737	16.1458	13.9954	11.1156	12.2429	13.0516	8.99424	14.7638	8.46564	13.6383	9.75014	12.2411	13.5066	13.6954	11.3066	13.5959	10.3449	9.29652	13.0723	11.5073	11.793	12.8556	11.9811	15.8927	14.177	13.3716	12.8469	13.0769	13.5547	11.3163	12.272	11.6899	11.1616	13.2354	13.1591	13.7446	14.5542	11.7399	12.5482	12.8373	12.1244	14.4242	14.1	12.2637	12.3279	13.4456	12.2531	11.2173
023_V	12.7189	13.6028	9.24132	13.5673	1.47599	7.87023	10.5956	12.0832	13.4086	13.692	13.8298	12.6813	14.3838	11.938	13.4891	9.70165	11.9575	13.6962	12.1176	11.5967	10.6275	13.2481	10.2673	11.8127	11.8259	11.7529	12.5455	15.343	13.0087	10.2766	13.2507	13.926	14.3193	13.5835	13.4693	10.6226	12.0912	10.5048	11.6314	10.5824	13.4617	11.2431	13.9586	14.4262	10.7654	14.4121	8.76383	9.0779	14.0538	11.2719	6.36342	11.8486	12.9946	12.2823	12.3245	13.0922	12.5395	13.8966	13.1945	13.2411	13.1838	22.2052	12.8322	9.95445	12.0883	12.4245	11.0687	13.4281	12.984	11.4534	11.4865	10.4389	11.4114	12.5028	12.5026	11.986	11.8758	13.3673	19.4101	12.1745	9.01485	11.5093	13.4883	11.1748	15.8467	13.5348	9.208	12.1992	12.9652	14.3899	13.7523	8.43818	14.3023	9.06257	12.0908	12.3053	13.1405	11.3551	13.7706	10.2533	5.03249	13.4313	11.3793	12.0699	12.2133	15.4444	15.9805	12.8224	13.334	14.3489	13.0274	12.715	10.8862	11.7783	11.9939	12.578	13.0394	12.7732	12.5698	13.779	12.1009	13.0031	11.3174	12.0087	13.9969	14.4365	12.2061	10.5897	12.1976	12.1504	11.2684
024_V	12.1259	12.9767	13.9245	13.4232	0.998879	8.43506	9.88477	11.6477	14.0874	13.6362	11.1579	12.8753	13.4402	10.931	13.2074	11.4714	10.8187	13.0593	12.3488	12.3582	9.52438	12.2906	15.9518	10.2345	11.4775	12.2444	11.7576	12.3932	13.3101	8.69129	12.0342	12.7815	14.7001	13.1855	13.3998	10.4489	10.5689	9.52399	11.9628	11.2914	12.7379	12.9871	14.6031	14.5786	10.5388	13.5815	9.33847	12.3561	13.087	11.0874	5.61209	12.8146	12.7462	12.6461	12.3721	13.0701	13.8826	13.7366	13.5902	12.7132	12.2316	10.3059	12.3392	10.454	10.8081	12.4504	10.8762	12.9497	12.7727	11.4931	11.9462	10.216	13.0042	12.4814	11.9946	12.4457	7.64446	13.4256	16.7597	11.602	8.63044	11.4236	12.8315	11.1892	16.4576	15.923	11.2622	12.7257	13.3549	10.6821	13.3242	9.61196	13.2816	9.93446	11.8435	13.5921	13.1661	10.3541	13.1187	10.713	4.58136	12.4973	11.5537	11.4349	11.2028	7.89382	14.0742	11.5243	13.1065	12.1223	13.095	13.3616	11.275	12.1149	11.4248	11.5107	14.8245	12.8777	13.3807	12.9894	11.1763	12.5513	11.7086	12.1125	13.2238	13.9238	11.8954	11.6183	12.0553	12.2218	11.3409
025_V	12.7296	14.1036	12.4438	13.4229	1.84931	8.30064	11.7356	13.6574	14.7839	13.5029	23.8049	13.0373	15.0736	12.6667	13.6906	10.8925	11.753	14.4693	12.6658	11.9193	10.3395	13.1625	10.4248	12.3734	12.0986	12.5295	12.6405	14.2838	15.8989	11.1266	12.74	11.7995	15.0735	13.7891	13.823	10.9579	12.0482	10.857	10.8223	10.7274	14.3986	11.9828	14.7637	14.4808	10.6998	14.9485	9.15295	15.0339	13.6576	11.426	6.32293	11.9359	13.039	12.6839	12.6403	13.7065	13.4737	14.5103	12.9849	13.3956	12.4294	12.3846	12.8295	10.2178	12.5811	13.0352	10.7095	12.9297	13.6208	12.3663	12.4024	11.476	11.6267	12.5877	12.3965	11.8229	8.13265	13.8117	14.7149	11.7053	10.411	11.9763	13.4548	11.5359	17.7897	14.3432	9.99421	12.6246	13.2171	8.2836	14.4669	9.12895	13.3568	9.47116	12.4316	13.0124	13.8295	12.1123	14.4587	10.3602	5.16657	13.3816	11.5156	11.8365	11.5645	14.2422	15.8253	13.0229	13.8002	14.0186	13.1003	12.7208	11.1433	11.9217	12.479	12.7235	13.8481	12.9042	13.3912	14.392	13.1129	13.9666	14.9295	12.2275	13.7501	14.4135	11.9316	14.0726	12.2748	12.2384	11.2121
026_V	12.8363	13.0856	10.3432	14.1223	11.3673	8.46135	11.3661	12.8398	14.246	14.0174	10.4969	12.6862	14.6339	12.125	13.6016	11.0467	10.9678	13.993	13.0435	13.37	10.0463	14.5223	11.9457	11.3735	12.344	10.3685	12.2193	13.3028	14.1034	9.37651	13.3046	10.9078	15.0581	13.4586	13.1692	11.033	11.6079	10.2365	11.2924	11.0136	12.8405	12.6036	12.5734	14.852	10.8133	12.1314	8.83923	9.98766	14.1044	11.8642	6.5691	12.1693	12.7995	11.3894	12.2292	13.1927	13.5905	14.5582	10.6633	13.0117	12.0771	11.4251	13.8	9.89579	12.1317	12.2689	11.1389	13.2635	12.7423	12.3612	12.0298	10.2568	13.1198	13.0697	11.7693	12.1925	9.40415	13.2838	20.4235	12.0799	9.16476	11.9211	13.521	12.5677	16.0509	14.2586	10.777	12.3398	12.2205	8.23487	13.8402	8.50513	12.8737	9.30983	11.347	13.3207	13.0587	11.3695	13.79	10.6393	4.53784	12.3546	11.4589	10.7247	12.3157	11.5854	15.6625	12.762	13.6821	13.3614	13.156	13.1818	11.0328	12.073	11.2647	11.9865	13.6027	13.151	13.8456	13.5001	11.6332	12.7554	12.9104	12.0172	13.7873	13.7079	11.6954	11.8955	12.715	12.2989	11.2054
027_V	12.7389	13.5115	13.1055	13.914	2.9453	8.44759	10.1325	11.7866	14.2656	13.7149	10.491	12.8452	13.469	10.7257	13.1878	12.1132	10.9181	14.2725	11.9932	11.7381	10.2919	13.5931	11.3149	11.9276	11.9658	12.3644	12.6572	13.3174	15.0857	10.215	13.5748	13.4138	14.6764	13.5358	13.7672	11.8707	11.272	10.3877	12.9839	11.105	13.1528	13.1197	14.4594	14.3867	10.9918	14.6665	9.74874	10.4042	13.2919	11.7067	8.61158	12.1965	13.284	12.8178	12.4027	13.5088	14.709	14.7665	14.7073	12.344	12.9497	16.6954	13.2428	10.2053	10.5534	12.6975	11.027	12.6028	13.8533	12.4333	12.5332	9.11482	13.497	12.1804	12.2399	12.8243	12.899	12.9612	17.1938	11.9149	9.59506	11.729	13.79	11.2964	16.9272	14.9265	12.0074	12.8843	13.204	14.2758	13.9872	10.0678	13.9134	9.66857	11.9318	13.8469	13.0505	10.2264	12.9455	12.1762	5.18127	13.6139	11.4367	13.3405	12.214	14.3158	17.8085	13.9869	13.7375	14.4066	13.0606	13.8019	11.3288	12.2488	11.8719	10.6807	14.1257	13.2831	14.039	13.9268	12.5184	13.8375	11.0903	12.0448	13.6341	14.2859	12.9645	17.0003	12.66	12.2609	10.9921
029_V	12.8896	13.3276	10.9073	13.671	10.4992	8.0996	10.2295	12.0271	13.7229	13.4067	11.4543	12.9127	14.2135	11.7001	13.3611	10.3971	11.0102	13.6858	13.3018	12.7218	10.0522	13.3409	10.7417	11.0389	11.8464	11.7961	11.6742	12.7205	13.9947	9.36211	14.4519	12.3066	15.5631	13.59	13.8696	12.0102	12.566	10.3496	11.5532	10.8687	13.0961	12.225	13.7196	14.413	10.7665	13.794	9.39512	16.3047	13.2733	11.2842	6.63352	12.2202	12.9119	13.9614	12.105	12.9296	12.354	13.1101	14.4236	13.3271	12.6821	9.99616	12.4882	9.85635	11.6699	12.4474	11.2598	13.7981	13.9107	12.0935	11.7938	11.7477	12.815	12.0569	12.1179	11.9814	9.8722	13.3654	19.596	12.4725	9.03647	11.689	12.8796	10.742	15.3967	14.3442	11.2596	12.3655	12.9365	11.2819	13.8771	8.67032	13.9656	9.92551	11.7024	13.267	12.9266	11.0965	13.3273	10.5393	5.54831	12.9992	11.4866	11.943	12.3826	10.8248	15.6192	14.2053	13.0409	12.3455	13.1437	13.4436	11.4543	12.0536	11.5565	11.5559	13.5118	12.5735	13.0108	13.5863	11.3815	13.2302	15.6532	12.1902	13.5509	13.8437	11.9268	10.9809	12.2516	12.1546	11.3091
030_V	12.0432	13.4573	10.947	14.4345	2.55101	8.26136	10.0917	11.9908	14.2319	13.3945	12.669	13.014	13.5332	10.9502	13.2441	11.4353	11.4653	12.8796	12.6553	12.0267	9.92157	13.4984	10.7061	11.6798	15.7029	11.2762	11.7258	12.3539	12.8365	8.8976	12.0006	13.6944	15.3506	13.5286	13.3197	11.5287	10.71	9.89154	11.8486	10.7278	13.3295	12.8507	14.5475	14.5401	10.058	12.8872	8.80362	10.584	13.1697	11.2279	5.6435	12.509	11.6129	11.9367	12.0321	13.0399	11.4779	13.5416	12.3792	13.35	12.6768	9.77943	12.9342	10.1621	12.0084	12.3404	10.9848	13.1511	13.5179	11.7343	12.314	10.2059	12.0753	12.4624	11.9564	11.674	11.5958	13.3924	19.6144	11.8626	9.85465	11.1648	12.7965	11.1491	16.426	14.9865	9.85995	12.7515	12.9902	11.1746	13.6697	9.10946	13.0865	9.61566	12.2475	13.2307	12.3843	9.92696	12.6456	10.6994	4.88207	13.3397	11.5234	12.0521	11.7797	13.8445	16.4374	12.6637	13.0668	15.5895	13.0634	13.088	11.0579	11.9892	11.956	12.1407	14.1214	12.6864	13.6501	13.4432	12.1095	13.3731	14.2026	12.1986	13.5099	13.9844	11.7346	14.1321	12.4629	12.2133	11.1411
031_V	14.2307	13.4535	7.75394	12.2907	13.5511	7.93608	10.3577	11.9023	13.5978	13.8573	12.7826	13.0181	14.9752	12.6108	13.6722	8.27417	11.4582	13.6962	12.5252	11.2882	10.1665	12.223	11.0646	10.9944	11.0065	10.3368	12.8629	12.454	13.1991	9.30719	12.6437	12.9714	14.5629	13.6744	13.7442	10.0248	11.4079	9.89209	11.0369	10.3495	13.0987	10.793	11.1774	14.2358	10.7545	14.013	8.5578	11.109	13.5626	11.4653	6.39025	10.9001	12.8453	11.9656	12.5534	13.3409	12.3213	13.8486	13.8602	13.2974	12.3738	10.2306	13.3193	9.88997	11.5355	12.4614	10.641	13.6225	13.3759	11.9696	10.9138	11.0825	12.5013	12.8538	12.622	11.0245	9.85637	13.2914	21.0414	12.5506	8.90826	11.8622	13.8652	11.2299	15.789	11.2278	9.33004	11.9617	13.0555	9.45574	14.096	7.31299	13.831	9.14569	11.4916	12.1847	13.8569	12.291	14.267	10.5946	5.13	11.9683	11.4376	11.8557	11.6256	11.3295	15.1737	13.8555	13.1413	13.4944	13.1253	12.4738	11.4298	11.497	11.1856	12.961	11.6734	12.9428	12.8626	13.4959	11.6397	12.4118	13.3639	12.1665	13.956	14.2136	13.0744	12.089	12.6481	12.2114	11.3877
032_V	12.5313	13.2316	12.7306	12.7581	11.393	8.62794	9.61139	11.4525	13.2708	13.572	12.0099	13.1533	13.6441	11.2918	13.3971	11.7703	11.4055	13.6589	12.9438	12.1561	9.9725	13.0387	12.3256	11.284	13.0466	12.5402	11.9287	12.4369	14.1954	9.40993	13.9056	14.621	14.5092	13.6065	13.5432	10.6059	10.6448	9.62903	10.911	11.1236	13.1826	12.8331	15.4578	14.2368	10.6363	5.104	8.82007	9.45255	13.0951	11.1156	5.21908	12.7285	12.5383	11.9045	12.3431	13.1112	12.0316	12.9405	13.4375	12.9364	13.0012	12.2269	13.2823	10.8127	11.7443	12.3024	11.0462	12.4988	14.3361	12.4197	12.2445	10.3944	11.8184	12.4852	12.4374	12.0634	11.3481	14.0932	19.7016	11.8773	8.96136	11.4645	13.3367	11.2372	15.3239	15.7706	11.4761	13.3163	12.8642	12.1165	14.1138	9.76369	12.859	10.164	12.2116	14.054	13.0384	10.5519	13.1937	10.6695	4.57248	12.785	11.8417	12.9534	12.1552	14.4233	14.5822	12.5654	13.3761	12.7049	13.3038	13.6703	11.5744	12.41	11.9008	11.8246	14.5287	12.7625	12.6736	13.5012	12.1715	12.8813	11.6347	12.3564	13.2901	14.2405	12.0381	11.3964	12.5641	12.4375	11.4072
033_V	13.1235	13.3875	10.6904	13.6686	1.24081	8.30798	10.0924	11.9221	14.1765	13.8449	13.6592	12.6356	13.2047	10.6687	13.0528	11.1519	10.8987	14.0042	12.2307	12.5904	10.5236	13.2621	11.116	11.2006	11.3078	12.0008	12.5479	13.8823	12.8411	10.3154	11.0809	12.4041	15.0408	13.6564	13.4862	10.4817	10.9028	9.89617	12.5264	10.5769	12.5464	13.2289	13.8902	14.0041	10.616	14.225	8.958	10.6423	13.4804	11.3466	5.64764	11.8853	11.904	13.0404	12.5002	13.1914	11.743	12.7803	13.2275	13.082	12.7229	11.6935	12.4308	10.0956	10.6388	12.282	10.968	12.2999	12.6812	11.9916	11.7317	10.361	11.9286	12.3576	11.7558	11.4598	8.80359	13.4354	18.3104	11.9915	9.2364	11.5525	13.222	11.0897	16.5315	13.9692	10.4929	12.1638	13.3458	8.41771	13.7437	8.55314	14.0586	8.79194	11.7653	12.9617	12.5326	9.98657	12.4644	10.5727	6.2839	12.7911	11.4365	12.1609	11.2483	12.8032	15.2536	12.8293	13.3627	13.0678	13.0835	13.1628	11.3555	11.8517	11.3822	11.7438	13.4054	12.9735	13.0263	13.1866	11.559	12.9794	11.6321	12.0302	13.9476	14.0678	12.3524	10.3689	12.3864	12.1652	11.2493
034_V	13.3653	13.9073	9.52722	12.9512	11.5613	7.57398	11.3295	12.7544	14.3467	13.7409	11.1768	13.4411	14.9653	13.2651	14.1148	10.9879	12.275	14.2593	12.5856	11.7357	10.724	12.8335	10.4755	11.2305	12.1102	11.4525	12.5405	14.6392	13.343	11.4078	11.6437	10.8086	14.4381	13.7672	13.71	10.6319	11.7337	9.60748	11.9057	10.5143	14.0731	12.8994	13.4716	14.8512	11.4448	13.1652	8.7268	12.088	15.0349	11.1174	5.97808	11.6439	12.7993	12.1053	12.6344	13.4558	11.9225	12.4801	13.2703	13.4298	12.79	11.6607	12.8368	9.88262	11.2021	12.6553	11.6395	11.9447	13.3996	11.6735	11.9613	10.5534	12.1019	13.2927	13.3909	11.6313	9.67929	14.7931	19.9614	13.0554	9.11429	11.934	13.9089	12.0356	16.0714	13.6538	9.19279	12.0428	12.9502	9.7502	14.2624	7.8617	14.3225	9.04588	11.9428	12.7979	13.7022	12.8607	14.9761	10.508	5.15589	13.2229	11.5459	12.4049	12.1159	11.9948	15.9572	13.2284	13.7361	13.4115	12.8807	12.8776	11.3045	11.8331	11.6624	13.1285	12.9675	13.1683	13.6672	13.8949	11.7655	13.5087	12.4205	11.849	13.7046	14.2294	12.2671	15.2819	12.4242	12.1618	11.3652
035_V	13.0412	13.4589	10.3513	13.0736	0.890793	7.9527	9.38165	12.3763	14.0455	13.3725	10.7653	12.7764	13.9836	11.0274	13.4325	9.14699	10.8006	14.0006	12.1676	11.0398	9.85187	12.6128	10.888	10.9634	11.3939	11.1065	12.3455	13.1335	13.9091	9.19703	12.1816	9.41784	14.8858	13.6494	13.7958	10.7301	11.1787	10.4978	11.7154	10.3589	13.0884	12.7882	12.4222	14.731	10.7068	14.001	8.77188	10.2675	13.6533	11.3427	7.49286	11.5699	12.3757	12.8541	12.4456	13.4826	12.0087	12.3872	14.0283	13.2789	12.7911	10.7921	12.1675	9.60598	11.2632	12.5798	10.8091	13.6467	11.9595	12.047	10.7874	11.4495	11.6867	11.5347	12.4208	11.4709	7.19123	12.9816	17.6543	13.4621	9.36342	11.6398	13.8473	11.1218	15.9275	11.9961	9.96975	12.3293	11.9207	8.38197	13.6112	7.78163	13.3424	9.10514	11.5791	12.6314	13.3142	10.6838	13.4569	10.5092	4.42761	12.7291	11.4871	10.8451	12.0268	7.77552	15.1845	13.1666	13.3151	12.9777	13.1627	12.853	11.2522	11.6516	10.9165	12.2064	12.3784	12.9486	13.094	13.3889	12.1769	12.5881	11.7448	12.1586	13.4639	14.1155	12.2233	10.7263	12.2572	12.0202	11.5087
036_V	13.5715	13.6014	10.4546	13.7804	0	8.66985	10.838	12.2745	14.5061	13.1717	10.266	12.6681	14.0906	10.7977	13.0425	10.5012	11.0514	13.5958	13.0185	11.3514	10.7447	13.3961	11.7459	11.8896	12.1683	11.1537	12.4188	13.6817	2.66965	9.6016	11.3789	12.3488	15.2178	13.711	13.4929	10.1295	12.4116	9.83027	11.5067	10.4839	14.0876	11.9194	12.9601	14.6485	10.9079	13.2866	8.60183	8.97158	13.4933	11.5345	8.19157	12.3317	12.9767	12.7116	12.0396	13.5954	12.5259	13.9872	15.1022	13.5689	12.9873	18.1276	13.5464	9.82388	11.6099	12.782	11.7998	14.4551	13.4796	12.363	11.5749	11.8097	12.3554	12.8422	12.6525	12.0121	11.765	13.2849	19.2024	12.174	9.35497	11.5554	13.8233	11.4293	15.8713	12.96	9.88678	12.7658	13.8805	11.3829	14.3193	8.55377	13.972	9.8593	12.1448	12.93	13.5239	10.7461	13.4463	10.3429	3.77928	13.2267	11.4424	12.148	12.2463	11.3504	16.7177	14.1631	13.0131	13.6577	12.9509	13.1449	11.0792	12.4453	12.0672	12.251	13.0798	13.1128	13.4348	13.798	12.1884	13.2241	11.0227	11.9573	13.5698	14.2836	11.487	15.0847	12.4027	12.0265	10.9702
037_V	14.5204	13.0721	9.0102	13.3669	11.451	8.44812	10.6539	11.7582	13.4204	13.7293	12.5536	13.0713	14.9142	12.3455	13.6551	9.09776	12.0559	13.6302	13.3299	11.8616	10.3719	14.0291	10.7065	11.096	12.2742	10.4552	12.2244	14.1717	15.0105	9.20432	13.1846	9.21423	14.8722	13.5185	13.5249	10.4527	12.4284	10.2435	12.2295	10.2543	13.1169	13.1739	13.1048	14.5302	10.7314	14.1788	8.67936	12.063	14.7721	11.6331	6.32761	11.4658	12.8881	11.2096	12.5136	13.2849	12.1291	12.1308	12.7722	13.3726	12.7748	10.9582	12.1955	9.84815	10.8453	11.8667	10.7967	12.0411	12.611	12.4477	11.3688	9.25089	12.1442	12.5468	13.052	12.0084	9.83142	11.9367	21.2875	12.158	9.47601	12.194	13.4737	11.779	16.4216	13.1101	9.74367	12.1169	13.8488	13.5597	13.8473	8.02746	14.2664	9.36943	11.5757	13.1449	14.1026	11.8582	14.2716	10.5668	4.69205	12.9915	11.3968	11.3799	12.3246	13.5843	16.8488	13.3231	13.0284	13.2759	13.134	12.9682	11.1761	11.671	11.8236	12.0523	12.7828	12.9907	13.4335	13.2108	11.4478	13.2046	13.9072	12.1853	13.6701	14.1006	12.0687	16.8173	12.5553	12.2663	11.3175
038_V	13.8384	13.3474	9.80571	13.6489	0.180682	8.26348	10.318	11.9215	13.8798	13.4612	10.7308	12.6002	14.273	10.9082	13.2328	11.8494	10.8097	13.3609	11.3039	11.2431	10.1252	12.86	11.1989	11.8092	12.0118	11.7041	12.399	14.8936	13.6179	10.2788	11.053	11.1913	14.7118	13.5938	13.5856	11.6374	11.3346	9.67002	12.2497	10.4178	13.7392	11.2912	12.8358	14.72	10.8386	14.1344	8.51415	10.2059	13.3634	12.7838	7.55537	12.2789	13.2358	11.8894	12.2596	13.7376	13.2505	13.6444	13.6465	13.2118	12.3196	12.5107	13.716	9.80227	11.7479	12.5595	10.86	13.4368	12.4051	12.0299	11.6054	10.8834	12.0412	13.0931	12.7645	12.1305	12.3463	13.4079	18.7845	12.0729	9.93819	11.4243	13.6152	12.3204	15.3154	12.7112	9.85147	12.4528	13.6846	10.6973	13.9529	8.25425	13.7025	9.5711	11.3953	12.402	13.8276	10.787	13.8597	10.262	5.24982	12.71	11.2416	12.0947	12.385	8.36457	16.3036	13.8896	13.6345	12.9541	12.8007	12.4602	11.1071	12.0176	12.3959	11.1912	12.4388	13.2805	14.1122	13.4748	11.9369	12.7138	13.4087	11.8282	14.0885	13.7459	11.8075	12.7948	13.042	11.8997	11.1172
039_V	12.886	12.9495	10.2085	14.4349	1.01733	8.23451	10.4798	12.0457	13.7846	13.5414	12.7985	12.7169	13.4498	10.8938	13.1959	10.7127	10.9535	14.2634	12.6069	12.2363	10.2583	13.142	10.0027	11.6876	12.6579	12.5689	12.2238	13.2912	14.9089	8.62318	15.5537	12.6899	15.4922	13.4618	13.303	11.5792	11.6807	10.8574	11.3703	10.9609	12.9863	13.108	14.1893	14.6847	10.8161	13.8113	8.9669	9.95571	12.3913	11.3956	7.08319	11.8329	12.8879	15.224	12.3449	13.1277	13.6359	14.6125	14.5392	13.3889	12.8842	13.9734	12.1546	10.0499	13.1105	12.2706	11.7265	13.9642	12.7508	12.5827	12.1822	12.1901	13.0703	12.0893	12.4648	11.9026	8.72376	13.4391	15.1327	11.6384	9.21925	11.6469	13.0534	11.0163	16.6672	15.3127	9.63387	12.59	13.8955	9.11174	13.619	8.64384	13.6252	9.47132	11.2422	12.8129	13.1307	10.3705	12.9594	10.3916	4.60655	13.1427	11.4611	11.2105	11.3363	12.8473	14.9076	13.0765	13.3784	13.846	13.0947	12.871	11.159	11.6955	11.4173	12.0987	13.2262	12.8754	13.4444	13.8433	11.3584	13.4501	17.2619	12.1015	13.8048	14.0015	12.4747	14.2433	12.1171	12.1694	11.2572
040_V	12.9549	13.2615	9.69179	13.2047	1.35251	8.80067	10.5975	12.0729	13.9894	13.2665	10.1918	12.7072	13.5389	10.6066	13.1889	10.5026	10.9105	13.8575	12.9225	12.9608	10.4249	13.0148	11.698	11.4453	12.5642	11.6098	11.938	12.177	13.3124	8.81785	11.8352	13.7496	15.0438	13.4439	13.2103	11.7731	11.3587	10.1959	13.4846	11.0269	13.4592	12.8001	14.4547	14.2111	10.1429	14.0876	8.58601	12.2533	12.1454	12.2837	8.17113	12.679	13.1327	11.6434	12.0767	13.1665	13.6076	13.8549	14.5209	13.2838	12.9415	11.3709	13.9167	9.71545	12.1722	11.9654	11.5183	14.0295	12.735	12.5977	11.9374	10.0027	13.475	11.8414	11.8581	12.6272	8.43024	13.6695	19.6672	10.8178	9.48286	11.9291	13.2628	10.8803	17.8419	13.8871	11.2918	12.5011	13.791	15.3872	14.4568	9.11104	13.2175	10.3358	11.927	13.6853	13.2085	10.1064	13.1252	10.3181	3.62046	13.0872	11.4892	12.9497	11.3235	10.6646	15.8573	12.7422	13.5134	13.8294	12.993	13.4956	11.0754	13.1275	11.638	10.8433	13.7345	12.9465	13.5537	13.5622	11.6976	12.485	11.0615	11.9496	13.3686	13.8755	12.0698	14.9776	13.1072	12.2004	11.0814
041_V	14.7499	12.6838	20.4547	13.4646	4.86199	13.5527	7.15095	7.86087	9.9683	12.857	12.0388	12.7465	15.2839	11.2062	13.3112	14.3126	10.0793	13.9772	15.0419	13.3932	12.5849	12.7672	15.1466	10.8407	10.7466	11.2185	11.9302	11.4978	13.1961	8.6722	13.2537	10.9402	15.4733	12.7386	11.8043	14.4188	10.0823	13.4113	12.497	13.4337	13.209	12.5685	15.1037	13.2532	9.92042	11.5514	12.121	9.91316	11.4465	18.3282	16.3504	19.4101	12.4176	11.8391	11.6518	12.1012	11.3971	12.3488	12.8178	12.4841	15.2926	10.4561	16.6179	12.7789	11.2593	11.533	11.9209	12.1888	12.3543	11.8083	13.9915	9.51399	12.7851	12.121	11.6332	16.1056	7.85789	12.3413	18.7591	9.97805	8.1045	11.1049	12.5266	11.4015	14.5331	12.4678	22.4167	16.5546	12.5931	9.28299	13.1768	18.3472	12.142	13.978	15.3256	19.1165	13.8943	10.816	13.8001	18.7298	5.01056	13.1711	17.0688	17.5538	13.0531	10.2614	14.2411	12.1087	12.5747	11.2154	12.9909	17.3442	12.7892	15.2715	16.3509	9.80977	21.961	12.2157	14.816	12.7594	10.4928	10.8261	11.4655	11.9798	12.5926	12.9931	10.8263	11.6398	14.5238	12.7278	11.774
042_V	14.0928	13.3774	9.02985	12.7729	1.41656	8.18899	11.0117	12.6946	14.1075	13.7387	10.6316	13.0132	14.6792	12.467	13.6556	9.97953	11.4477	14.6949	13.0541	11.9684	10.9076	12.8405	11.6992	11.5127	12.6209	11.5677	12.0109	14.1959	13.1212	9.67923	12.4627	13.5822	15.5853	13.5785	13.896	11.742	11.546	10.3753	11.1878	10.8269	13.6614	12.7958	13.7526	15.471	10.4236	6.10993	8.37153	9.9113	13.2619	11.8587	7.0898	12.0426	12.9928	11.9975	12.445	13.662	13.1297	14.0496	12.5175	13.5117	12.8958	10.4218	13.7186	10.0559	10.6722	12.6246	10.8253	13.0609	13.6444	12.2725	10.9694	10.3318	12.9045	12.5285	12.8964	11.5665	8.81326	12.3806	18.5854	11.6624	9.0237	11.7815	14.1248	11.3093	16.3242	13.3594	7.84418	12.2397	13.8718	8.93766	13.9826	8.08013	13.6233	9.14954	11.441	12.0132	13.8293	12.0802	14.2085	10.5826	8.60123	13.0875	11.3287	13.0448	12.0505	13.6918	16.3249	12.5967	13.8501	13.3551	13.1179	12.165	11.2088	11.2918	11.4634	11.8058	12.7962	13.4239	14.1617	13.6392	12.3237	12.6122	12.475	12.1594	14.0125	14.1455	12.8216	12.1029	12.6847	12.3963	11.3845
043_V	14.2429	13.2172	12.3545	14.1126	1.44176	8.28339	10.693	11.7741	13.6742	14.1112	10.3163	12.9039	14.0106	11.5494	13.3872	11.5469	10.7411	13.8699	12.0279	12.4256	10.0275	13.5195	10.6517	11.9042	12.0008	11.7173	12.79	13.6393	14.16	9.66589	13.6308	12.9246	14.6452	13.3992	13.7265	11.1684	12.9626	10.5834	12.7949	11.1912	13.0413	13.3893	13.8969	14.5307	10.9458	12.7682	9.02491	12.9425	14.1973	12.8281	7.1942	11.9068	13.0115	13.2889	12.4544	13.3423	12.3119	14.6206	13.7852	13.1264	12.5066	11.2493	13.389	10.1828	11.9583	12.2468	10.8333	13.4382	12.6919	11.9612	11.5963	10.6381	13.1658	12.9773	12.479	12.4133	9.18725	13.6165	17.8276	12.2164	8.96343	11.9474	13.9988	12.1443	16.1745	14.1787	10.8803	12.1409	13.2293	9.581	14.7412	8.63688	13.8988	9.62496	11.677	13.4662	13.1247	11.1896	13.5251	10.6226	3.8869	12.1888	11.3637	12.7095	12.3478	12.5457	15.4973	13.576	13.5308	13.4083	13.1015	13.3407	11.2585	11.9812	11.7181	11.7034	13.7555	13.1443	14.0058	13.801	11.5315	13.8612	14.1599	12.025	14.2269	14.0418	12.5513	12.9025	13.4904	12.2194	11.037
044_V	12.7656	13.4232	8.29725	13.5963	1.10167	7.53732	10.6576	12.1293	13.9389	13.6742	13.0262	12.8444	13.4232	10.8101	13.2707	9.65672	10.4235	14.2477	12.4279	15.1741	10.258	13.1902	10.6498	11.0579	11.9837	10.7955	12.6508	11.78	13.7199	8.59668	12.5046	11.3946	15.2522	13.2539	13.7777	15.8916	10.9138	8.89164	11.9524	10.656	13.5982	13.4532	12.6424	14.5224	10.08	13.6913	8.69184	10.0847	12.8637	11.5597	4.73273	11.2644	12.7593	11.8442	12.2415	13.0419	11.8145	13.3901	13.5484	13.0534	12.8722	9.98107	12.5459	9.86931	11.5804	12.2894	10.8532	13.0288	12.1503	11.9873	11.0285	10.0556	13.2509	12.5156	12.0355	11.7925	13.288	13.7069	19.3485	11.84	9.10476	11.162	13.2515	11.4269	16.7648	11.8128	10.0736	11.9521	12.9983	8.78757	13.3676	7.58246	13.7032	9.19103	11.3506	12.6096	12.9665	10.0122	13.032	10.4022	4.62521	12.8138	11.4674	12.156	12.2428	10.3161	14.8932	13.1965	13.1455	12.7023	13.0773	13.1638	11.167	11.8164	10.9993	11.1545	12.3825	13.1835	13.1028	13.2621	11.4119	12.8239	11.285	12.063	13.2497	13.8323	11.7763	15.9424	12.3595	12.1258	11.7169
045_V	13.3194	13.234	8.64589	13.3232	10.6487	7.35759	11.674	12.9333	13.614	13.4326	14.6705	12.5264	14.5595	12.0943	13.6409	11.0746	11.6056	14.3155	12.2538	10.6242	11.5068	12.4596	10.8875	12.2269	7.2347	10.5797	12.7395	16.5869	12.9972	10.3614	13.1845	11.5115	7.82514	13.5271	13.5089	11.5511	12.5203	10.6463	11.0764	9.96039	12.9676	12.6004	13.5399	14.4132	11.2736	14.283	8.74551	8.52773	14.1276	11.3505	5.63502	11.0927	13.1533	13.4213	12.1081	13.1054	13.0153	13.5586	12.6037	13.1939	12.7929	9.63486	13.4531	9.7851	12.069	12.4002	11.3139	13.9991	13.6421	12.5574	10.7131	10.0616	13.7875	12.6368	12.3403	11.6073	13.4088	15.7366	21.2169	12.2412	9.72257	11.1026	13.6605	10.791	16.2984	11.9598	8.87188	11.9493	11.8823	13.2935	13.597	7.07216	13.9667	8.69589	11.6462	11.516	13.157	11.2702	13.7089	10.1623	6.57861	13.0586	11.3707	11.9328	12.6516	12.7106	15.4017	13.4987	13.3436	13.5051	12.9811	12.2048	10.9318	11.1046	11.4203	12.0993	11.7917	13.1718	13.8107	13.7286	11.8977	14.3503	11.3915	11.8403	13.4123	14.6508	11.9371	11.1722	12.5097	12.2977	11.3139
046_V	12.6883	13.0791	12.8165	14.4378	0.757033	8.73991	10.5933	11.6552	13.4811	13.7247	14.1191	12.9414	14.5545	12.2861	13.5079	13.7118	10.4736	14.0944	14.996	15.5362	11.2149	12.9825	12.2779	10.856	12.4731	12.3855	12.3695	12.8062	13.0951	9.44493	12.6218	12.8521	14.9653	13.3708	13.2734	12.0969	10.9961	10.6423	12.2249	10.8847	13.2213	12.7261	13.8556	13.54	10.1056	12.3596	8.97101	10.8034	13.9381	11.2741	7.7674	12.2287	12.9757	12.5905	12.1751	13.0234	11.988	13.2565	14.1619	13.2709	12.6452	10.5655	12.9922	9.88742	11.1668	12.3714	12.0609	14.3393	12.4356	10.9095	12.2847	10.7343	12.4583	12.3307	12.4576	12.9018	8.63414	13.6069	19.1093	11.3193	9.26822	11.808	13.2012	11.0913	16.7276	14.394	11.1806	12.9248	12.8687	11.2752	13.4656	8.79078	13.7608	10.3789	11.2698	13.2359	13.7111	11.9532	14.0083	10.2954	4.35939	12.7901	11.5662	11.4857	11.1792	12.1214	16.8592	12.8544	13.2624	18.2895	13.1305	13.5853	11.1108	12.3304	11.1295	11.609	13.2757	12.5543	14.7617	13.2736	11.2102	12.9244	20.2966	12.1891	13.4087	14.0268	11.5716	13.2791	12.401	12.0468	11.1243
047_V	13.1847	13.4849	7.7189	12.6481	11.3806	7.79197	9.90172	11.1552	13.3544	13.5126	10.9352	12.8658	13.8884	11.3893	13.2244	9.31066	11.0726	13.9312	13.2527	12.2536	10.5901	12.8323	10.8281	10.9261	12.0194	11.141	11.9827	12.5949	13.3336	10.6052	11.5863	10.8353	14.7586	13.6319	13.6108	10.2194	10.8286	9.2899	11.3869	10.5083	13.1376	12.6888	11.3097	14.3924	10.8859	13.5187	8.8273	14.2545	13.0166	11.4677	6.98161	11.5261	13.1167	11.6739	12.2459	13.4537	11.9521	14.6508	13.379	12.9206	12.6287	13.2666	13.7291	9.88142	12.0132	11.8459	10.8145	12.5619	11.9841	12.3861	10.6622	11.3872	13.0851	12.5576	12.2757	11.046	7.49178	13.5845	20.5181	11.6015	8.63173	11.149	13.8548	11.1574	16.9624	12.0809	8.71644	13.6904	12.2413	8.89443	14.0813	7.29114	13.6933	9.02979	11.2007	12.3031	12.8692	10.7923	13.1777	10.4929	14.9013	12.8621	11.4087	12.0631	11.9077	10.536	14.1379	13.3987	13.0541	12.3215	13.036	12.4415	11.1092	11.7537	11.4107	12.0684	11.9015	12.9938	12.3015	13.5234	11.6323	12.3208	12.1273	12.0403	13.6512	15.5577	12.0794	11.5961	12.1982	12.3404	11.3436
048_V	12.5304	13.1999	8.99868	14.0375	10.2745	9.1063	10.8188	11.6964	12.2401	13.7997	11.9557	12.223	14.526	12.1933	13.9004	15.0662	10.1237	14.2725	14.5935	14.6553	11.373	13.6295	10.4969	10.8736	12.7929	10.5825	11.87	12.3214	13.7534	9.72336	14.2818	9.90762	14.6538	13.301	13.6782	11.5275	11.387	11.0356	11.0956	10.6627	13.0128	12.8015	12.7737	13.6669	11.0061	6.07452	8.5286	9.41251	13.9107	11.8234	7.20706	12.2875	12.5079	11.4767	11.796	13.5563	12.7942	12.98	13.5374	13.5306	13.0026	15.1618	12.2269	9.41453	11.8268	12.2855	12.1485	12.4316	11.6918	12.4587	13.1904	10.2426	12.3588	12.4161	12.3426	13.0757	10.2517	14.1284	21.894	13.1329	9.39135	12.2105	14.1376	11.1038	16.0819	8.38707	13.9177	12.1696	12.8679	8.35868	13.7102	9.15033	14.0756	10.3939	11.1603	13.4731	13.9747	12.0185	15.0588	10.4888	4.72966	12.6777	11.512	13.1954	11.9016	11.2507	17.1931	13.942	13.3371	12.757	12.9659	14.3224	10.5424	13.143	11.0033	10.9272	12.4966	12.9385	15.2703	13.0036	11.1976	12.8416	11.6405	11.314	14.1328	14.3611	12.1752	14.2469	12.3794	11.8591	10.9791
049_V	13.1698	13.463	8.39991	13.7269	1.09	8.03423	10.4528	11.6296	14.2005	13.7214	13.0466	12.6626	13.3859	10.8334	13.2632	11.9626	10.3407	14.0691	12.6781	11.9464	10.3623	13.5156	10.8733	11.3059	12.0587	11.756	12.702	13.2099	11.8473	10.5564	11.9921	12.385	15.1142	13.3985	13.6386	11.1506	11.6367	10.6891	12.06	10.5306	13.0764	13.5459	12.8877	14.5792	10.6065	12.764	8.75896	9.69057	13.5167	11.8157	4.95728	11.8145	13.1505	13.121	12.2044	13.3041	11.6385	14.0504	12.8626	13.4503	12.8945	10.5313	13.1973	11.1917	11.524	12.3785	11.3034	13.4078	13.0371	12.2622	12.1065	10.491	6.96753	12.5733	12.1876	11.6777	11.6755	14.3298	16.3538	11.4847	9.26835	11.9621	13.6623	11.4008	16.6242	12.9257	10.0689	11.9741	13.2323	8.55641	13.7902	7.69564	13.6715	9.5647	11.3753	12.8019	12.8497	10.2101	12.672	10.6521	4.18308	12.7971	11.4402	12.3773	12.3306	12.7859	16.4504	13.8004	13.5255	12.3438	13.1523	13.0976	10.953	11.7847	11.4141	11.555	12.6646	12.9571	14.5139	13.4045	11.6617	12.4834	12.8268	12.1783	13.4986	13.8933	11.7832	12.8206	12.6496	12.2865	11.3961
050_V	13.1883	13.1903	10.0362	13.8374	1.63559	7.91609	10.0165	11.8807	13.5297	13.7997	11.2359	12.4972	13.4607	10.9275	13.3476	11.843	11.039	14.0539	12.9108	12.4899	10.5673	13.0769	11.2643	11.1046	11.2841	11.9646	12.3985	13.8292	13.2675	9.56994	13.5348	13.2635	14.6692	13.1384	13.8132	10.6925	11.219	9.99195	11.9148	10.6007	12.9535	12.6374	14.1686	14.1314	10.5003	13.6056	8.49767	12.7675	13.7652	11.2925	8.13771	11.8532	12.7653	13.059	12.1326	13.2936	12.4743	13.6008	13.8997	13.234	12.9334	11.4339	13.2056	9.86483	12.1697	12.4523	10.9308	13.6237	13.4812	12.1387	11.7875	9.4431	6.02796	12.125	12.2159	11.7786	13.6144	13.1198	17.3717	11.5369	8.99515	11.704	13.0237	11.1419	16.4832	12.5457	11.0307	12.2097	11.6478	12.2047	13.8006	7.98438	13.9585	9.35101	11.3937	13.1043	12.8824	10.4207	13.1757	10.6048	4.38563	12.9092	11.3759	11.9463	12.2473	10.9432	15.2017	13.7624	12.2712	13.1877	13.073	13.2079	11.1231	11.6957	11.2787	10.5708	12.9569	12.8935	13.3284	13.6366	11.2867	13.6299	11.2086	11.1761	13.918	13.8298	11.3152	11.4709	12.4515	12.0513	11.5803
051_V	12.9977	13.3965	10.6494	13.7867	11.2229	7.73706	9.89545	11.3067	13.5532	13.7856	10.8009	12.7231	13.4245	10.8322	13.2093	10.651	10.5341	13.4092	12.1482	11.8097	9.9288	13.7206	11.7049	11.5406	11.176	11.8915	12.3695	12.3525	13.39	11.1709	14.3217	12.6134	15.3054	13.2986	13.3875	11.2274	10.6722	9.63822	12.1639	10.4832	12.2234	13.3778	13.4787	14.3885	10.5511	12.1726	8.96356	14.5172	12.7783	11.4431	5.76171	11.8274	12.9378	12.8796	12.1965	13.1389	12.3124	13.485	14.1154	13.4531	12.4927	12.3289	12.822	10.0229	11.8266	12.3269	11.4474	14.1594	12.7718	12.4935	12.0024	10.1054	13.3356	12.5459	11.7197	11.3831	7.3202	12.5397	17.2384	10.9948	9.02607	12.4939	13.5436	11.2594	16.2677	14.8718	9.55126	12.3114	13.0504	11.1534	13.835	8.44762	11.8908	9.38075	11.2842	12.8225	12.3948	9.87912	12.5946	10.1414	6.75215	12.9886	11.2598	12.4231	12.0868	12.099	15.7461	12.9478	13.5513	12.3552	13.026	13.0941	11.115	11.9065	11.141	11.5965	13.0858	13.1302	13.0028	13.4814	11.4735	12.7324	13.7024	12.0231	13.2133	13.7876	11.6114	19.5353	12.4123	12.1907	11.3065
052_V	12.5756	14.1171	9.63914	13.8494	0.819048	6.61939	11.5109	13.0711	15.2091	13.9282	10.4892	12.8738	14.4982	11.7081	13.4886	9.62596	11.6825	13.5309	12.5475	11.6068	10.5707	13.302	10.2883	11.5735	12.0862	10.9953	12.143	15.1687	14.7114	10.1477	11.2399	12.9691	14.8274	13.8717	13.4049	10.6986	12.092	8.97266	11.3144	10.4565	14.4826	13.1168	12.6729	14.2516	11.4516	12.8738	8.80521	13.1015	14.4471	11.3558	3.71966	11.1583	11.5978	11.6773	12.5801	14.0693	12.5544	12.5627	14.9148	13.8797	12.8087	10.3172	13.4747	9.74706	11.4997	12.8743	11.1513	13.3626	12.4904	11.8259	11.3009	10.6162	13.2355	13.5679	13.0275	11.7142	9.49604	14.5714	21.1618	12.7114	9.17157	12.5123	13.6812	12.2652	16.6118	12.8288	8.11637	11.9083	11.9718	9.94254	14.2373	7.78416	13.8069	8.30781	12.1065	11.8715	13.9786	11.1406	13.9415	10.2659	3.47326	13.3256	11.3745	12.8645	11.973	13.1517	15.4491	12.8727	13.8202	14.2493	13.0674	12.1044	11.2348	11.2235	12.0044	13.5366	12.6656	13.0368	12.3358	13.651	12.375	14.6967	11.5751	12.0486	13.6918	14.6962	12.5154	12.2164	12.4732	12.2549	11.3183
053_V	13.1092	12.9995	11.6795	13.7855	11.4677	8.26189	10.1163	10.8875	12.5836	13.7472	10.98	12.5832	14.4725	12.0772	13.4033	14.6293	10.7203	12.6238	12.9117	13.3482	9.29202	12.9955	10.618	11.0182	11.0208	13.308	12.2686	13.2943	11.9448	9.28198	12.1425	15.2873	12.9384	13.2177	13.7009	12.2391	10.6481	9.42121	12.3216	10.6716	12.4243	13.2939	12.6649	14.7034	9.82478	13.6632	8.5872	11.0455	13.9997	11.5903	7.51758	12.7361	12.8158	10.0524	12.3713	12.777	15.0281	13.8929	13.1912	13.0899	12.0365	14.9548	11.9865	10.7093	11.3182	12.0704	10.57	12.3883	12.121	12.3425	13.6169	10.6519	5.83141	11.8862	11.7302	11.829	11.5711	12.6866	21.7759	12.3754	8.62289	12.2497	13.588	11.2712	13.1972	14.9883	11.3046	13.7654	13.0727	9.84318	14.1147	8.92139	13.0763	9.92801	11.4759	13.4956	13.1582	11.4749	13.3621	10.519	4.8357	12.521	11.4725	12.4244	12.3167	14.4997	17.7341	13.1923	13.777	14.0215	13.114	13.5386	11.24	12.2838	11.0383	11.0149	13.8538	13.0451	16.5871	12.9456	11.4871	12.215	11.5449	12.0896	13.925	13.9262	13.2314	11.2476	12.4735	11.7572	11.0535
054_V	12.8757	13.8702	11.2952	13.9394	1.37224	8.35046	11.3199	13.1835	13.8254	13.2948	13.5387	12.8066	13.5252	10.5055	13.1179	11.4028	11.3356	12.3011	13.1459	12.7387	9.89226	13.7942	11.7992	11.4585	12.4665	12.2886	11.9046	12.854	14.3311	10.3571	13.4375	14.0347	14.763	13.6199	15.132	10.4894	11.6392	9.42675	11.7015	10.482	13.0335	13.4578	13.5457	14.4527	11.2622	13.3012	8.27117	11.2586	13.5985	11.5148	5.99133	11.6423	13.1708	12.1075	12.2746	13.2915	11.9689	16.9982	14.306	12.819	13.6562	12.8192	13.0164	10.1959	11.9422	12.5736	10.9924	13.2858	13.2071	12.8093	11.8172	11.6549	13.2818	13.1728	11.6326	11.8439	8.79517	13.6848	20.025	12.0608	8.89712	11.3167	13.3066	11.9747	12.1736	12.3963	10.3844	14.962	11.7027	11.6815	13.2468	9.19381	11.499	8.89553	11.1967	13.0688	12.0357	9.50843	12.0865	10.3933	4.23085	12.4841	11.2851	12.5388	12.1754	13.516	16.5919	14.6446	13.3244	13.5943	12.9763	13.221	11.2164	12.0692	9.87745	12.1921	13.1646	12.8198	13.0106	13.7299	12.0729	13.3271	11.7459	11.9482	13.7335	14.3556	15.7513	14.2888	12.0283	11.8935	11.0646
055_V	13.0369	12.9552	11.5411	13.0354	0.772764	7.90301	10.1664	11.6125	13.8369	13.8804	10.6433	12.8019	11.4012	10.7079	13.2191	11.3396	10.3729	14.2788	12.388	11.6435	9.76475	13.1719	10.6115	9.82632	11.644	9.86482	12.6668	13.6636	12.1814	9.39197	13.7791	10.7527	14.9043	13.0262	13.3921	11.6416	10.6961	9.61652	12.0556	10.3639	12.5071	13.4291	12.6163	14.6835	10.2735	12.343	8.62516	9.27901	13.1696	11.3916	7.12505	11.8341	12.4443	11.282	12.111	13.1446	11.5099	13.5233	12.995	12.8555	12.2642	12.0425	13.1848	9.7529	10.7599	11.2702	10.6425	12.08	12.0383	11.7386	11.0966	10.6245	12.1709	12.6499	11.5098	11.6063	6.80025	12.8686	14.7565	11.172	9.22554	11.3392	13.3969	11.4668	16.6845	13.5651	10.6011	11.9774	11.8118	10.202	13.0899	7.95918	13.5513	9.62259	11.1633	13.0946	10.8208	9.71914	12.267	10.3422	5.0243	12.3106	11.5474	11.9134	12.6307	7.65381	15.589	11.937	13.4077	11.5707	13.1951	13.3836	11.4886	12.1265	10.5482	11.4384	13.0397	13.0781	13.1382	12.9083	11.2691	12.3403	11.1033	12.1234	13.2976	13.5564	11.7842	11.9693	12.3366	12.0077	11.1301
056_V	13.0061	13.3565	7.89075	13.1811	2.25891	7.82965	10.5059	11.9551	13.9612	13.2266	10.5746	12.7933	13.4244	10.8651	13.3463	9.3827	10.6655	14.492	12.7709	11.8647	10.4104	12.804	10.8484	11.4241	11.2647	10.3657	11.9601	16.3337	14.6422	8.76917	12.5075	11.8707	14.8043	13.6454	13.9611	10.8655	11.9032	9.48429	11.3398	10.5277	13.2693	13.6854	11.7499	14.6663	10.3595	14.2487	8.79802	9.24777	13.0492	11.6184	7.06918	11.3218	11.9514	13.6282	12.422	13.6325	12.4089	13.8919	13.0497	13.7921	12.3314	11.2746	13.1881	9.97487	11.2674	12.823	11.2436	12.0414	13.7912	11.7535	11.6544	11.2498	12.9065	12.1929	12.357	10.7785	7.73514	12.5309	20.9623	11.9758	9.64667	11.506	13.9172	11.0246	16.1878	9.12517	8.84002	11.8125	12.9257	10.7501	13.6644	7.37287	13.3087	9.56273	11.4872	12.1398	13.4814	10.7461	13.4578	10.6706	4.96383	13.2144	11.5603	13.2569	11.8202	9.47173	14.8622	13.8942	13.0688	13.8955	13.2326	12.4815	10.6911	11.4519	11.4738	11.4215	11.9488	12.8014	13.148	13.6109	12.5947	13.6645	11.4504	12.2791	14.1092	14.2842	12.2001	11.3922	12.5161	11.9004	11.5331
057_V	12.4301	12.8394	7.2688	13.423	10.4086	7.35491	9.25835	10.8735	12.7745	13.5298	10.8883	12.6629	13.2968	11.0793	13.1105	9.87501	10.2324	13.485	14.4614	10.6023	9.82951	12.6728	9.95004	10.908	11.7617	9.9815	12.1787	12.6424	14.0578	8.95106	11.5549	10.5015	15.1892	13.0409	13.4856	9.96885	11.225	9.70004	12.7599	10.223	12.3069	13.1741	10.5458	14.0291	10.5465	13.2559	8.36307	9.72704	13.5076	11.6035	6.12418	10.6737	12.9296	14.5165	12.1351	13.2818	13.7423	14.4863	12.539	13.2053	12.3742	10.5822	12.162	9.81634	11.7285	11.9946	10.5632	11.7297	11.8659	12.175	9.83008	10.3222	12.4216	11.879	11.7033	11.2248	6.78039	14.4906	21.4204	11.8587	8.83588	11.935	13.4696	10.7744	15.6141	8.17684	8.79104	11.8386	13.1426	8.3107	13.9338	6.68479	13.8966	9.06034	11.0193	11.869	12.6116	10.451	12.8483	10.0614	4.83306	12.5719	11.3039	12.1186	11.891	10.2456	14.6406	12.5883	13.3089	12.549	12.9927	12.4037	11.2106	11.307	10.5501	9.74584	10.6992	12.4474	11.9678	13.1732	11.1761	12.3082	11.3578	12.0165	13.2932	13.5571	12.0689	15.1917	12.3699	12.0623	11.3303
058_V	12.7559	13.632	8.14135	14.1601	1.50221	8.02748	11.2887	12.7058	14.4791	14.1109	17.6788	13.3288	15.3985	12.796	13.9192	11.3844	11.5823	14.1934	13.5879	12.5688	10.6558	13.2358	9.73758	11.8769	13.2545	10.1393	13.7746	15.4794	14.1887	9.63988	11.6557	11.7065	16.0201	13.6572	14.2243	11.4367	11.072	11.3993	11.8867	11.3272	14.2204	12.2595	10.7812	14.0917	11.0855	14.2311	8.89283	11.2449	14.1155	12.4392	7.55539	11.2795	12.3566	13.0482	12.6809	13.824	12.9192	12.3281	13.5644	13.3563	13.1304	11.5692	13.3308	9.75155	11.7228	13.2266	12.5907	12.8592	12.7179	11.6614	11.9721	10.5343	12.2199	13.4327	13.2059	12.1795	13.2192	13.884	21.9468	13.2219	9.19232	11.8128	13.2052	11.8507	16.5115	9.70156	10.4363	12.2653	13.2499	11.6363	13.8795	7.81463	14.0931	10.1	12.43	12.9133	14.1708	12.5508	14.5081	10.5848	4.30956	12.5942	11.4429	12.5593	12.29	9.86211	14.7027	13.6688	13.5191	13.3863	13.149	13.2632	11.4608	12.0201	11.7814	12.7776	11.7986	13.194	13.5133	13.9986	12.2928	13.9655	15.3575	12.2594	13.7104	14.5469	12.2962	11.9201	13.0145	12.2936	11.4983
059_V	13.3349	12.8027	10.2146	12.6687	9.46492	7.96761	10.0675	11.0881	13.6579	13.9347	15.4607	12.883	13.0388	10.6263	13.3317	12.0868	11.2215	14.164	12.3037	12.2761	10.2887	12.5188	10.6412	9.98844	10.7838	12.6846	12.6936	13.2525	11.3458	9.63993	12.6761	9.33695	14.9995	12.7573	13.1407	10.6581	9.66426	9.86743	12.5203	10.8982	12.4336	12.2261	14.8945	14.7182	9.75736	13.1527	8.7327	13.5411	12.0137	11.7574	4.80725	11.899	12.2504	11.0719	12.3057	13.001	11.439	13.1427	12.2865	14.2784	11.6701	10.9594	12.3469	10.3848	10.7645	11.7935	10.7196	11.0045	12.8895	12.3856	12.2461	10.7353	6.86908	12.6035	12.1856	12.37	11.6094	12.5243	17.5882	11.2541	9.30106	12.2078	13.5594	11.5484	16.384	15.835	10.0097	12.8531	13.2095	8.29021	13.2204	9.07076	13.6789	10.0957	11.8358	13.1603	12.6365	9.68517	12.6185	10.6815	4.84853	12.5301	11.5367	12.7954	12.383	12.1234	15.0546	13.1082	13.4264	12.8348	13.155	13.0831	11.2544	11.8097	11.2905	11.0651	14.3819	12.8929	12.4898	12.1413	11.2439	12.2066	11.2159	12.1465	13.0681	13.7261	12.0282	11.1968	12.8317	12.2623	11.2087
060_V	12.4795	13.158	11.7247	13.2697	0	8.41243	10.5504	11.8067	12.8085	13.3685	15.3654	11.278	13.0118	9.60276	13.2528	12.3839	10.1509	13.8691	12.5676	12.0437	10.3809	13.2163	10.7551	10.8289	11.5164	11.8202	12.3112	13.5962	13.9658	8.3994	11.5	13.7152	15.2406	13.3005	13.1773	11.6323	11.0398	10.3996	11.9789	10.7513	14.2606	13.6094	13.6799	14.0722	10.4669	13.4922	8.1611	12.0036	13.1435	11.9045	6.10559	11.7867	11.1175	12.8323	11.7142	13.1153	12.8817	12.4626	13.5153	13.6135	12.838	10.2705	12.4182	10.2414	12.2954	11.7625	12.2594	13.0422	12.714	11.1423	11.4111	9.47688	12.5712	12.4903	12.9905	12.922	11.8296	13.6456	18.0092	11.4937	9.58942	11.0331	12.936	11.188	15.9243	13.1808	11.2574	12.4479	13.0177	9.32978	13.8652	8.45844	13.7556	9.23983	11.2011	12.0529	15.4903	11.3452	15.6661	10.5784	3.91103	13.1781	11.4885	12.0292	12.2791	11.4501	18.4743	12.9521	13.5707	12.535	13.0583	13.3399	10.6637	12.2093	12.445	11.2474	13.304	12.7852	13.0539	13.2367	11.2328	12.7872	11.0058	10.9489	13.8293	13.9415	11.1901	11.2722	12.6744	12.0958	10.7027
061_V	13.1839	13.054	11.3814	13.7011	0	8.05732	10.6048	11.3928	13.7257	13.7605	14.9446	12.8454	13.0448	10.4086	13.0754	11.6117	10.3431	14.0451	11.934	11.8003	10.0213	13	10.4264	11.3901	12.1848	12.6737	11.8829	13.7073	12.4011	10.6891	13.7724	15.9482	14.7288	13.3571	13.2882	11.9367	11.0594	9.59295	13.0353	10.8312	12.4463	13.7744	14.9345	13.811	10.3746	12.9793	8.61713	10.0263	12.5915	11.2573	5.36166	12.1006	13.0206	12.338	12.0772	12.9736	13.3037	14.6099	10.8633	13.2405	13.227	14.1532	13.3963	10.5038	12.5442	11.9126	11.6243	13.7443	14.1011	12.3349	12.3654	13.2051	12.1604	12.3903	12.4007	11.4756	7.75591	14.9509	13.0643	11.0191	8.69786	11.4646	13.2981	11.2481	16.3489	15.7065	9.79298	12.5272	13.1748	8.94008	14.0719	8.96332	13.3241	9.75559	11.5375	13.0863	12.87	9.9424	12.464	10.1921	3.78092	13.1406	11.3543	13.9502	11.8885	16.5078	14.8576	12.5822	13.1868	12.3426	13.0647	12.8834	11.1632	11.9948	11.5154	11.8927	14.7251	12.8193	13.7483	13.7969	10.9719	12.0458	11.7398	12.0566	13.4577	14.0029	11.6247	16.0924	12.3218	12.2485	11.1634
062_V	12.6538	14.0902	8.13192	13.2601	0.910777	7.26336	11.5775	13.3222	14.5511	13.7721	10.3185	12.2195	14.3438	11.6814	13.4073	10.5357	11.4837	14.5256	13.2172	11.8137	10.8415	13.7822	11.1087	12.0439	11.8489	11.3851	12.5254	12.8479	15.3719	10.0892	12.6283	10.2322	15.0538	13.8625	14.0675	11.2295	12.1809	10.7999	11.0768	10.212	14.097	13.3491	12.5105	15.2561	11.4697	13.6389	8.33136	14.2965	13.1003	10.9326	5.79359	10.9039	12.6559	13.2054	12.644	13.862	12.9186	14.6404	13.9172	13.6395	13.0496	13.5833	12.4648	9.90931	12.4016	13.4677	10.4395	12.9109	13.9005	13.0618	11.5837	11.9678	12.126	12.984	11.7811	10.8636	7.70501	14.322	20.0678	13.0414	10.244	11.4353	13.4023	10.8564	17.367	10.029	9.27159	12.1755	13.4278	8.29142	13.5227	7.02931	14.7061	8.81358	11.9855	12.2368	13.5419	11.383	13.7968	10.3716	7.32931	13.4075	11.513	11.9225	11.9634	13.6089	16.0179	13.7176	13.7435	14.5463	13.1	12.6558	11.343	11.5379	12.1505	13.1792	11.2382	13.5406	14.4152	14.1197	12.8255	13.0503	11.483	12.2044	14.1644	14.5255	12.5371	13.745	16.6864	12.2357	11.6287
063_V	13.2014	13.125	10.9613	14.2422	0	8.84455	10.2881	11.7042	13.2886	13.3705	10.7164	12.4366	13.1212	10.2583	13.0737	13.1239	10.0377	14.4778	14.7362	16.1763	11.1154	15.1017	12.6757	11.8399	12.5928	10.6099	12.1197	12.636	12.8518	8.8748	13.6659	14.639	15.5699	13.2809	13.3736	10.9928	13.8297	10.5095	12.0001	11.3921	12.9538	12.8972	13.952	14.6173	9.90412	12.6961	9.23931	12.2124	11.5258	11.4691	7.64323	13.6248	13.007	12.406	12.1405	12.9494	13.1326	13.5694	15.5381	12.9369	12.7684	18.5145	13.1094	10.1152	12.4557	12.3609	11.226	14.2112	12.8561	11.7888	11.6696	10.7777	12.7429	11.9397	11.7234	12.378	8.37413	12.5778	19.428	10.9576	9.07634	11.3103	13.3896	10.4789	15.9903	14.4154	13.5149	12.5341	13.0223	11.4464	13.7658	9.07587	14.2372	10.1544	11.108	13.9409	13.3048	10.1008	13.3859	10.4498	4.23842	13.0653	11.4592	12.5671	12.6514	8.95126	15.3205	14.3778	13.2718	12.9413	13.0925	13.9425	11.2768	12.458	11.335	10.024	13.3606	12.9377	13.7373	13.5754	11.6338	12.9766	12.3301	12.0678	13.8099	13.8137	11.8756	15.3618	12.1833	11.9149	11.2744
064_V	12.8736	13.0847	9.19024	13.5603	10.5411	7.3474	7.93698	11.6275	12.4868	13.6601	12.3806	12.2542	13.0835	10.2701	13.322	13.1592	10.5736	14.2968	12.8973	12.6233	10.1345	13.2732	10.9857	10.4742	11.3463	11.4664	12.6225	11.7007	2.85903	7.86315	12.8595	10.5813	14.7892	13.2412	13.4428	10.709	10.5134	9.71708	12.4451	10.7971	12.5263	14.0711	10.8452	14.2887	9.8236	13.0953	9.00887	11.3696	12.4191	11.2852	6.60955	11.3003	12.0536	12.3142	12.3561	13.3385	13.0886	13.7215	12.8129	13.1091	13.0289	11.9889	12.8742	9.13697	11.3988	11.8718	11.5604	13.5382	11.5099	11.4416	11.3035	9.92709	12.4156	11.8962	11.683	11.5978	8.36997	13.083	14.3827	11.4074	8.85234	11.8646	13.2427	11.0817	16.8934	11.2372	9.79006	11.9238	13.4561	8.61194	13.4173	7.43271	13.8811	8.73655	10.9485	12.0757	12.2322	9.73688	12.7283	10.3807	4.44279	13.2323	11.4005	11.5219	11.9263	9.89868	20.292	12.6606	13.3051	11.7991	12.9801	12.8214	10.642	11.7311	10.9514	10.6183	12.514	13.0912	13.6811	12.9634	11.6433	12.5514	13.5048	11.557	13.4996	13.9088	12.6003	14.1174	12.3481	11.8835	11.1067
065_V	12.8762	13.2219	8.78884	12.8968	0	7.84892	10.5191	11.8551	13.6636	13.8241	10.4673	12.7112	13.3337	10.6086	13.231	10.6306	10.7128	14.1014	13.1688	12.6419	10.6469	13.2941	11.1848	10.6811	12.3278	11.4325	12.0068	11.9048	13.8099	9.25637	13.7685	12.4535	15.597	13.1124	13.3955	10.4503	11.2346	9.51396	12.2696	10.9454	12.8657	13.1908	12.1225	13.6666	10.3499	13.5773	8.23526	11.7252	13.0534	11.331	4.98017	11.565	12.9561	14.2862	12.1346	13.0775	11.6129	14.0522	13.1407	13.5037	12.9385	11.2163	12.7143	10.0946	11.3967	12.0044	11.784	13.3426	13.1313	12.2846	11.4906	11.4962	13.1836	12.1189	12.0457	11.8154	7.87866	12.5566	21.4324	11.954	9.0774	11.4688	12.9042	10.808	16.2943	12.7254	10.3128	11.9292	12.2225	10.2699	13.6064	7.92787	13.3078	9.4916	11.2722	12.7776	12.7604	9.84506	12.6348	10.3224	4.47598	13.1806	11.3881	12.4921	12.3678	10.2034	15.7351	14.0399	13.5642	12.29	13.1018	13.1623	11.3547	11.8004	11.2181	10.8323	12.8474	12.8022	13.0242	13.3477	11.5338	12.6281	18.0151	12.0798	13.6175	13.5995	11.8937	12.1767	12.3512	11.8922	11.1309
066_V	13.0776	13.4615	9.79331	13.6269	0.19469	7.97207	10.2843	11.399	13.6966	13.9923	13.5071	12.7985	14.4584	11.5786	13.5007	11.9778	10.5185	14.5561	12.9256	13.1522	10.4937	13.6524	11.1172	11.4028	16.2655	11.9304	12.8492	12.8205	14.6968	9.37203	14.471	12.1421	15.3327	13.3517	13.4995	11.4487	11.4338	10.4253	12.6074	11.1098	12.8628	12.6335	12.7621	14.2613	10.9684	13.6456	8.70776	16.3847	13.7416	11.8281	6.70048	11.9738	13.6408	12.7642	12.2577	13.2838	12.3654	12.9931	13.7042	13.2701	12.4183	12.0623	13.494	9.78044	11.7096	12.0276	16.1139	13.8292	11.9575	11.827	11.8824	10.0223	13.588	12.6718	12.3186	12.6352	9.06494	15.1487	16.7729	11.4574	8.86876	11.8696	13.4364	12.2669	16.346	13.4486	10.0628	12.3214	13.2177	7.88886	13.7084	8.42882	13.6979	10.1118	11.5765	12.9743	13.5443	11.1804	13.8277	10.2782	4.56895	13.2075	11.422	12.9123	11.8629	11.0979	17.0649	14.4373	13.6546	12.8911	13.0142	13.0295	11.0157	12.1786	11.6366	11.5279	13.2623	13.1782	14.092	12.8961	12.007	13.117	13.0206	12.1362	13.4469	13.791	11.9312	11.3315	12.5548	11.9837	11.2591
067_V	12.635	13.386	8.74605	13.4299	11.491	8.29353	9.74495	12.338	13.5784	13.3048	13.5308	11.9992	13.4724	11.222	13.6248	11.7058	10.3313	14.0676	12.5044	12.837	10.6109	13.3742	11.2981	11.2401	11.7549	11.7587	13.0322	12.509	15.3951	9.57791	12.0533	10.5336	14.9151	13.6607	13.7822	10.6097	10.3323	9.85937	11.7351	10.3916	13.1685	13.3326	13.3082	14.1693	10.7013	12.8422	8.73171	10.5426	13.0723	11.4331	7.87021	12.3904	12.0083	12.0284	11.9667	13.5887	11.6554	12.729	13.8884	13.3838	13.2776	10.8188	12.7894	9.58246	12.1652	12.3458	11.9196	13.1041	12.237	12.0627	11.136	11.4699	12.3182	12.3721	12.1602	12.285	7.84636	13.8599	18.4594	12.255	9.54592	10.8563	13.257	11.1536	14.8771	12.8764	11.5898	12.8682	13.4091	13.6451	13.5125	8.46767	13.9656	9.30954	11.4387	11.8654	13.6592	11.174	13.8511	10.5805	4.30385	13.2549	11.516	14.1361	12.2297	9.39552	14.5438	12.9105	13.2522	13.2086	13.0447	12.3525	11.0309	12.1129	11.305	12.3858	13.1238	12.9467	13.1722	13.5198	12.5216	13.6555	12.7364	11.925	13.4109	14.1706	12.9756	11.7798	12.4048	12.014	11.3862
068_V	13.7618	12.9492	10.1894	13.9514	10.9662	8.02357	9.88447	11.4458	13.643	14.1182	10.2843	12.7994	14.2149	11.6946	13.3577	10.6191	10.5125	13.4924	12.1353	11.2325	10.2837	12.9764	10.7438	10.9146	11.5739	11.5765	12.5421	13.4047	13.8271	8.5529	14.9261	10.8371	15.103	13.3769	13.8874	10.8681	10.7528	9.67113	12.1281	11.0794	13.6898	12.889	13.207	14.7552	10.9137	12.3332	9.15394	14.4029	13.8295	12.086	7.26393	11.6215	12.8234	11.8514	12.3965	13.6717	12.0199	13.6838	12.4178	13.9149	12.3336	9.98837	13.3334	10.0001	11.2049	12.9176	11.5733	11.2678	12.1057	12.5335	11.5165	10.9226	13.0474	12.8346	13.0409	12.323	12.1144	12.8693	14.7602	11.6507	7.36723	12.0173	13.6515	11.8902	16.2303	12.9489	10.6493	12.2428	13.5461	9.42169	13.2245	8.28741	14.091	10.1652	11.1975	13.1189	13.8821	11.3707	13.8841	10.4592	4.61713	12.9468	11.4325	12.708	13.0662	11.0082	15.845	14.3215	13.4826	13.1787	13.0059	13.3271	11.2101	11.9055	11.3589	11.7693	13.0448	13.3073	13.6062	12.3632	11.6841	12.6179	12.4127	11.9947	13.9886	14.0781	12.3234	14.2058	12.6881	12.0763	10.8934
069_V	14.9723	13.8818	10.8707	15.0865	2.055	8.12186	10.4596	12.3673	14.1758	14.0453	10.6604	13.4695	16.6767	14.3037	14.6701	11.5943	11.9917	13.8301	12.3176	12.6045	10.3214	13.5072	11.2297	11.7823	11.8665	11.9598	13.0866	14.06	14.5981	9.88753	11.8863	13.0898	15.551	13.829	13.7507	11.2781	10.982	9.46757	11.5694	10.8681	13.3443	13.5123	12.3136	14.1273	11.4467	14.483	9.04658	10.1622	14.6571	11.374	6.06987	12.1865	13.0309	13.4176	12.7966	13.5763	12.3804	14.3472	11.0265	13.2099	13.435	11.5317	13.4286	10.1432	12.1272	13.0495	12.6722	13.8784	12.805	12.4986	11.9769	11.4969	12.462	13.4441	13.4673	12.3753	9.90282	15.4202	22.0224	13.2242	9.21066	12.189	13.5284	11.8761	16.3922	13.8202	10.9603	12.47	13.912	10.3492	13.7839	8.64172	13.7844	9.44059	11.7635	13.0635	14.7354	13.5514	15.3472	10.4937	5.02036	13.6317	11.5187	13.1125	12.818	11.6764	16.213	14.6105	13.9336	15.7994	13.0687	13.3886	11.1562	12.0681	11.926	12.987	13.2201	13.0266	13.9349	14.0905	12.0604	13.991	11.0473	12.067	13.8131	14.5617	12.3919	14.503	12.7352	12.135	11.3402
070_V	13.1435	13.9811	8.62943	13.0426	11.5182	8.26486	11.1739	13.1685	14.471	13.6748	12.1321	13.2745	16.3989	13.7616	14.5107	11.9326	11.6538	14.2345	12.593	11.3034	10.57	13.5246	10.1036	12.2486	12.3659	11.7827	12.8485	13.2997	4.99936	9.64337	12.5063	9.83465	14.6625	13.8263	13.9035	11.2338	11.1635	9.5043	11.9179	9.97521	13.329	12.4398	13.0497	14.694	11.6254	14.3914	8.63142	11.3673	14.7036	12.3291	6.31109	11.8582	12.6908	11.4838	13.0427	13.8242	13.4421	13.0822	12.398	13.2266	13.3362	12.4594	13.8155	10.0001	12.029	12.7889	11.4092	11.86	13.7275	12.59	11.3838	10.6132	11.9235	13.3312	13.4905	11.9343	8.70458	13.8255	18.6118	13.781	9.28603	11.8177	14.0194	11.1698	16.176	12.606	10.5223	12.4994	13.7169	14.6567	14.0835	8.31471	15.473	9.6145	12.1297	12.7881	14.9279	13.3226	15.5774	10.5855	4.44783	13.5998	11.347	12.3019	12.0006	9.93406	15.8391	12.2672	13.5556	14.1797	12.9928	13.2903	11.1393	12.347	12.2183	13.3335	12.952	12.9243	13.657	13.9264	12.6454	13.2829	12.5749	11.8786	14.5291	14.5937	12.8895	11.6183	13.6616	12.2303	11.2403
071_V	13.3368	14.1049	8.86738	13.53	1.61985	8.37768	11.4806	13.0686	14.613	13.4455	15.3273	12.854	14.4139	11.2433	13.4173	10.9397	11.2204	14.5814	13.0725	12.4873	11.2508	14.0045	10.9126	11.3867	11.7354	10.7841	12.9438	11.8641	15.3728	9.868	11.5887	14.2035	15.645	13.6554	13.8254	11.0717	11.5816	10.7709	11.9052	10.7992	14.0825	12.783	11.3324	14.2288	11.2049	14.6844	8.77362	9.305	11.8328	11.821	6.5025	11.2327	13.6673	13.1034	12.3204	13.6782	12.5336	13.5404	14.0433	13.7631	12.6231	10.4497	12.6695	9.68647	12.9817	12.7381	11.6915	14.6468	14.2016	11.4816	10.9068	11.1104	13.1748	12.8984	12.4827	12.4056	11.565	14.7122	19.1507	12.0352	9.82067	12.7282	14.049	11.2225	16.2237	10.7716	13.1312	12.4661	13.1534	10.4998	14.371	8.32625	13.7167	10.0355	11.9467	13.2742	14.1698	11.3528	14.3684	10.3892	5.27935	13.4867	11.5165	12.5373	12.2732	13.8708	16.128	13.8853	13.7089	14.3186	13.0475	13.5699	11.0241	12.674	12.6642	12.3873	11.9294	13.2647	12.6154	13.9329	12.8388	13.4367	11.3591	12.1951	13.7734	14.4254	11.7825	18.4964	12.5877	12.2908	11.3914
072_V	13.1752	13.1955	7.54081	13.5397	1.11096	7.2351	10.5812	12.1981	13.2456	13.7409	15.538	12.8719	13.9417	11.4408	13.2414	10.3985	10.7738	13.282	12.8001	11.8268	10.6348	13.652	10.5273	11.0558	10.107	10.69	12.3161	13.3638	14.0711	9.42687	14.3113	11.4082	15.1853	13.7763	13.9893	10.6479	11.3174	10.2989	11.4908	10.3463	12.6832	10.6866	11.7987	14.5349	11.0329	11.8942	8.69932	9.35596	13.8911	11.6303	5.34266	10.8701	12.9731	12.7626	12.1373	13.1272	11.8786	12.9636	13.3429	13.1168	12.5374	10.5941	13.1333	9.68669	11.7581	12.0345	11.3279	13.3107	12.5951	12.2356	11.1223	10.7891	11.7973	12.5888	11.6064	10.9712	10.863	13.382	16.3142	12.7079	9.11781	12.1601	13.061	11.9681	12.8302	9.44397	8.18197	13.3539	13.0008	9.56897	13.9533	6.63484	13.2233	8.83174	11.0958	12.0033	12.8379	10.8581	12.9765	10.2479	4.43435	12.1227	11.312	11.1211	12.2299	11.5351	16.0885	14.6187	13.5283	12.9157	13.0953	12.291	11.4532	11.2802	10.1248	11.1235	11.3395	12.8001	12.7183	13.2796	11.1211	13.5828	11.3133	12.0653	13.6945	13.8302	13.865	13.4618	12.7497	12.179	11.5028
073_V	13.5639	13.2067	8.13071	14.2726	0.895262	7.43566	10.2863	11.7961	13.6958	13.4552	16.0665	12.9051	13.7745	11.0082	13.105	14.5241	9.98662	13.3963	14.2054	12.1163	11.1923	13.4429	11.1581	12.5924	12.03	11.3869	12.9627	14.0847	14.0997	8.50144	12.2417	15.9281	15.5028	13.3695	13.6507	11.6709	12.6853	11.1381	13.6678	10.2637	13.1289	13.6094	12.3662	13.6536	10.4805	13.8757	8.79529	10.0469	12.6933	13.0704	7.51848	11.0344	13.8662	16.4359	12.05	13.329	13.6408	14.1815	13.7515	13.2534	12.9312	11.8794	13.964	10.0195	12.442	12.6394	11.6249	14.6776	14.7403	12.7047	12.8629	11.3502	13.4917	12.2249	12.2734	12.8993	14.4996	13.2717	20.0238	11.18	8.34404	11.9993	13.3958	11.5375	15.5154	10.1465	9.38441	12.0246	12.3566	13.856	14.077	7.71981	13.9404	10.1926	11.4054	12.3083	12.9831	10.3032	12.8397	10.4894	4.39847	13.1438	11.4356	13.4272	11.8057	14.1604	17.0491	13.3884	14.0189	12.9786	12.9882	12.6834	11.3996	12.0175	14.201	11.5563	11.7722	13.5796	13.9497	13.879	11.5805	13.9971	11.2413	12.0661	13.7255	13.7218	11.671	17.7328	12.9726	11.8919	11.4669
074_V	13.7521	13.5477	11.1816	13.7389	1.20654	7.98772	10.2266	12.143	13.7696	13.7783	10.5181	12.9715	14.249	11.9112	13.5463	10.2479	11.1168	14.2232	12.6878	12.5054	10.8029	13.0017	10.6026	11.7811	12.9356	11.1656	12.1519	13.5077	14.0993	7.42269	12.4299	11.6275	15.8453	13.7558	13.7621	10.9058	12.1946	10.285	12.0822	10.9463	13.1591	13.0083	12.9485	14.3717	10.8865	5.29536	8.55711	13.8398	13.6094	11.0154	6.33109	11.7622	13.0827	13.9525	12.4463	13.4305	12.9105	14.7493	15.2569	13.1094	13.004	12.6255	12.9452	10.0229	11.9187	12.8982	12.1069	14.2677	12.3615	12.4882	11.6483	10.5123	12.6213	12.3975	12.6229	11.5438	9.0703	14.9741	21.484	12.4421	9.43806	11.2015	12.821	11.3724	16.6383	12.4631	9.62225	12.7526	12.1423	10.0758	14.3194	7.80818	14.3336	9.69664	11.991	12.476	13.3754	11.7941	13.9167	10.5226	11.7862	13.7099	11.5058	11.717	11.7618	10.2268	15.6123	12.1386	13.3229	16.0367	13.2153	12.8284	11.3366	11.4042	11.9341	12.6431	12.9947	13.2833	12.4574	14.3559	12.3675	13.5507	11.4208	12.1285	14.0267	14.4232	12.6293	11.3762	12.346	12.4523	11.6903
075_V	12.9271	13.5172	7.542	13.5231	1.89468	7.39029	10.3448	12.3252	14.034	13.8936	10.2153	12.8776	13.4292	10.8738	13.2159	9.01718	11.059	14.1286	13.0079	11.6056	10.5599	13.3014	10.6739	11.5006	11.1965	10.607	12.8006	13.6916	3.59148	7.73963	12.2158	10.9855	15.7128	13.4537	13.4929	10.7633	11.8534	9.63213	11.3834	10.6997	13.1469	13.1392	10.7519	14.4488	10.8754	12.94	8.97511	11.8882	12.9616	11.5185	5.6372	10.964	13.1079	12.3649	12.5444	13.8222	12.9745	13.6386	14.1712	13.579	12.9566	11.1544	12.4887	9.79955	11.7617	12.6546	11.1555	13.2319	12.7591	12.0512	10.8122	10.8542	13.1379	12.7327	12.8305	11.4755	9.43874	12.6654	21.5875	12.3628	9.053	12.9326	13.3706	11.751	16.4127	9.62647	8.7562	12.0228	13.4703	8.26262	14.1311	6.99531	14.372	9.44727	11.4964	12.0122	13.5138	10.6396	13.5023	10.5687	4.02479	12.9455	11.4173	11.3975	12.2489	11.3716	14.9071	13.4573	13.6898	13.867	13.0353	12.3907	11.0265	11.3666	11.1629	11.8477	11.7322	13.3115	13.0227	13.1873	11.7284	13.2648	11.2815	12.1179	14.0889	14.104	12.326	12.3104	12.4234	12.1695	11.2773
076_V	12.9861	13.0597	10.868	13.5933	1.40671	8.29666	10.9016	11.9163	13.6773	13.6489	13.6124	12.6769	13.9763	11.2651	13.2599	12.3091	10.3983	14.0042	12.9715	13.7515	9.91506	13.5974	10.7129	11.4092	11.0432	12.3147	12.5781	13.4238	14.948	8.70397	14.1194	11.3002	14.3427	13.4498	13.264	11.2503	11.6902	9.55736	10.5624	11.081	13.1636	12.3703	15.2692	14.0503	10.7578	12.8876	9.10248	10.0621	13.0206	11.4694	6.56596	12.7781	12.5869	13.0414	11.9285	13.0003	12.0675	14.7919	13.6368	12.7007	12.9899	10.8259	12.8264	10.085	11.8504	12.5157	12.1516	12.6432	13.7556	12.4423	11.6181	10.8953	12.3953	12.7319	12.1861	12.0697	8.85877	13.9684	15.7673	12.2301	8.92915	11.2036	13.4982	11.5399	16.3445	13.3555	9.64677	12.3694	13.6082	8.28145	13.2665	8.74298	13.7139	9.94753	11.6225	12.1594	13.4314	10.9112	13.3283	10.6974	4.70197	12.9139	11.5882	12.0574	12.6137	9.95188	15.5118	13.2561	12.8651	13.4943	13.0546	12.8317	9.98673	11.9366	11.7475	11.7299	13.91	12.5639	13.3597	13.8578	11.7965	12.8693	11.4519	12.0189	13.7087	13.8527	11.9886	12.2796	12.4311	12.2995	11.2459
077_V	12.864	13.3723	8.70316	13.6571	1.89216	7.04553	10.5474	11.9575	14.4879	13.8769	13.5061	12.854	13.4893	10.9529	13.271	10.4279	10.4174	13.799	12.153	11.2598	10.3239	13.253	10.9329	10.8655	11.4071	11.0177	12.4903	12.0857	12.9099	11.8984	12.6019	10.0126	15.3512	13.4191	13.8109	10.0712	11.0886	9.15949	12.3154	10.5317	12.7252	14.0978	12.7301	14.2497	10.2869	12.283	8.49025	11.4241	12.3064	11.5358	4.87421	10.5652	12.9893	13.1904	12.3168	13.0682	12.2361	13.7535	14.3055	13.2338	12.8406	12.5355	14.0791	9.85572	11.511	12.616	10.8314	13.087	12.0129	12.4286	10.6732	10.464	12.6603	12.7643	12.0847	11.4017	7.18487	12.7121	19.1733	11.2125	9.0456	11.7918	13.3402	11.8121	17.0701	11.8976	7.52122	12.9929	14.0506	11.0778	13.5657	6.48279	13.7028	8.70256	11.0875	11.6848	12.8993	10.094	12.6551	10.5116	4.40067	13.4038	11.3332	11.8087	11.8328	10.301	15.3471	12.8847	13.2666	13.3529	13.1515	11.8514	11.2026	10.9862	10.626	12.0751	11.7322	13.1379	12.5054	13.5159	10.9347	12.7245	12.207	12.2218	13.4161	13.6949	12.0309	15.0138	12.5091	12.0614	11.321
078_V	12.3946	12.9297	10.1158	13.9357	0.867368	8.00605	9.21301	11.0751	13.2309	13.4608	11.2315	12.3931	12.9484	10.6611	13.0813	10.9182	10.4486	13.6506	12.7824	11.3831	10.0329	13.2763	10.3442	11.2837	11.8064	10.9545	12.4866	11.3048	14.815	8.85459	12.1159	10.7906	14.859	13.3614	13.053	10.9238	11.1715	10.6427	11.1438	10.7953	12.7653	12.867	11.6431	13.9309	10.3599	13.4719	8.04671	11.5063	12.6363	11.5245	7.10761	11.8221	12.9525	11.9704	12.0849	12.8968	12.2206	12.7239	12.8846	12.8413	12.3932	11.0524	12.3095	9.71008	11.086	12.571	11.4644	12.5779	12.9979	12.6461	10.453	9.1751	13.1713	11.718	11.5637	11.6067	8.14733	15.2129	20.6487	11.5582	8.90776	11.3222	12.8145	11.0718	16.7509	13.5159	9.46456	11.9829	11.6536	8.76104	14.0742	7.54287	13.3121	9.90052	11.4051	12.2906	12.2503	10.1336	12.2298	10.4038	4.60018	11.5534	11.2555	12.0547	10.9396	7.62395	15.5053	12.9162	13.3217	12.4871	13.031	12.6876	11.0918	11.7674	11.3596	11.217	12.6257	12.6399	12.5675	13.2994	12.0023	13.257	11.6079	11.7607	13.6432	13.4223	11.7389	12.9235	13.0881	12.0051	11.2449
079_V	13.5471	13.4109	7.99193	13.0885	1.8765	7.75364	10.3199	11.4669	12.0638	13.0439	17.2998	11.4547	13.6601	11.4014	14.1731	10.6201	10.9036	13.5281	12.3735	11.0519	10.343	12.7081	10.5462	11.3359	11.1327	10.3386	11.7884	13.3788	12.9519	8.71582	12.7872	12.1477	14.1899	13.2513	13.6575	10.0768	10.5154	9.3871	10.0603	10.445	12.8815	12.4524	10.7688	14.5397	10.177	13.5903	8.7846	9.40276	14.114	11.3244	7.31954	11.0751	11.8622	12.0125	11.9546	13.4872	11.9145	12.1887	13.8225	13.2086	13.2605	10.8568	12.2859	10.7768	12.1333	11.8867	10.8183	12.9547	12.706	11.0369	10.1552	9.53682	11.7556	12.2445	11.7252	11.2538	9.86103	13.9832	21.5881	11.9307	9.01422	11.2494	13.1227	10.6655	15.0962	9.99371	9.23123	12.1785	12.1672	8.60062	13.4861	6.4647	13.3387	8.19383	10.9345	10.7284	13.1914	11.4063	14.4193	10.8089	5.18313	12.9636	11.4215	12.2625	11.7132	10.8156	15.2675	13.3209	13.2789	12.6836	12.9367	12.1382	10.2665	11.5252	10.9736	11.5097	12.1525	13.0458	13.0562	12.5984	11.7202	13.2601	10.3778	11.1493	13.3634	14.0674	11.6985	10.4442	12.2493	12.2734	10.9783
080_V	13.0898	13.0512	14.6476	12.891	10.7378	9.08404	10.7718	11.9292	13.9443	13.4963	11.1352	12.5804	14.079	11.851	13.3728	11.2723	10.5457	14.6372	12.6346	12.9029	10.7113	12.1119	10.161	11.3583	11.3094	12.6853	11.8171	15.0059	0	9.05118	10.6376	13.3387	14.4878	13.1368	13.4781	13.8728	11.2266	10.6615	11.2635	11.0402	12.9629	12.1244	16.5156	13.3676	10.655	13.0132	14.3596	9.86855	14.4395	10.9141	7.35186	12.9796	12.6623	15.1121	12.1831	13.103	12.6844	13.0616	14.5041	14.1179	11.9053	10.0532	12.8589	10.195	10.9433	11.9057	11.9864	14.116	13.5729	12.378	12.3988	14.1638	12.9828	12.741	11.9095	11.8737	7.31174	13.7789	21.0329	12.4092	8.95746	12.1188	13.5555	11.732	15.4377	14.1394	11.9857	12.4611	13.026	8.16092	14.4345	9.5156	13.3164	9.75485	11.8841	13.9308	13.4565	11.75	13.9851	10.3504	3.81692	12.6175	11.525	9.78216	12.6717	11.5477	14.7045	13.6137	13.494	13.2997	12.8452	13.6368	11.1158	11.8784	12.8072	10.8033	15.3152	12.2232	12.2593	13.4487	11.2872	13.3705	10.9907	12.0273	13.9894	14.1176	12.1199	10.8106	11.7494	12.1834	11.0274
081_V	12.4018	13.7768	13.4936	14.2238	11.0357	9.32862	10.8261	12.4231	13.2659	13.269	14.0603	12.8576	14.0053	11.1175	13.3092	11.0694	11.2087	14.0114	13.0825	13.4064	10.283	13.1446	11.6969	11.433	12.7762	12.2363	12.2964	14.1652	15.0547	9.83636	12.3577	12.6083	15.0441	13.6665	14.0914	12.0363	11.5944	10.3445	11.4078	10.825	13.9944	10.6428	15.1067	14.3984	10.9573	13.5989	8.74143	11.4216	13.2019	11.6987	6.14276	13.1712	13.0973	12.3317	12.4465	13.4711	12.4825	13.6467	14.4797	13.0996	13.3588	10.5395	12.9629	10.2228	11.5808	12.264	10.6637	13.9346	13.2373	11.9549	12.1355	11.7856	11.966	12.9251	12.1002	12.6726	9.72344	15.4524	18.4078	11.6982	10.7442	11.2767	13.5306	10.8967	12.5594	13.1461	11.317	14.3047	11.8452	11.7349	13.9843	9.2827	12.26	10.4891	11.8259	13.5727	13.0724	10.816	13.0385	10.8068	3.98543	13.2365	11.6318	12.7938	11.5619	13.6711	16.1446	13.5265	13.7493	13.3372	13.1703	13.5558	11.2908	12.5557	12.8541	12.5734	13.7321	13.1062	12.9295	13.8524	12.1367	14.074	12.0862	12.0974	13.6477	14.2596	13.7386	16.6257	12.8378	12.1628	11.1922
082_V	13.5518	13.7989	15.6345	14.4177	0.358325	9.67083	11.1016	12.7663	13.9807	13.9714	10.244	12.7959	13.9579	11.5812	13.4377	13.6337	10.9387	14.392	14.1528	14.0961	10.8218	13.6802	11.8298	11.4696	11.4745	13.7598	12.6432	13.2315	13.2301	9.63233	12.6915	13.3907	15.3553	13.53	13.5874	12.4024	11.9184	11.1102	11.1662	12.1445	12.5866	13.1987	15.3968	14.249	10.3879	14.0886	9.1002	10.842	12.8726	11.8224	8.40398	13.9617	12.9502	14.051	12.22	13.3334	12.7414	14.2385	15.3451	13.0773	13.0669	12.3262	14.0529	10.6156	11.9294	12.4577	11.2998	14.735	12.712	12.0762	13.1337	11.5131	13.3999	12.3462	12.2949	13.7369	12.8727	13.26	18.8608	12.1764	9.34922	11.6278	13.5588	10.5579	16.6315	16.5887	14.4204	13.5783	12.26	8.93366	14.0609	10.8517	13.9465	11.5216	12.462	14.7904	12.9907	11.0666	13.5525	10.6213	4.64656	13.1674	11.8113	12.2152	12.1528	12.2486	16.5943	13.243	14.12	12.9419	13.1354	14.439	11.1928	13.1874	12.5324	12.4104	15.2942	13.394	15.0999	13.8237	11.1391	13.073	11.3613	12.1616	13.6748	14.3635	12.5545	11.155	12.8489	12.1858	11.1202
083_V	13.6409	13.6031	10.6505	13.7319	0.22758	7.8732	10.1115	11.9464	13.8017	13.4938	13.1271	12.809	13.1906	10.6882	13.2311	9.7607	11.1358	13.8956	11.9791	11.0475	10.3742	13.3725	11.4157	11.4689	12.062	11.0885	12.7532	13.7857	13.5691	8.59725	12.4632	12.3771	15.4061	13.4954	13.0229	11.1469	12.1841	11.4725	12.8333	10.3315	13.7525	12.5683	12.5301	14.665	10.2378	14.0313	8.75338	14.372	12.3677	12.8794	6.15812	11.6746	13.2609	12.8343	12.2816	13.7242	12.2501	14.7137	14.4709	13.5517	12.4725	11.7837	14.0914	9.59765	11.5598	11.8391	11.6088	13.6018	12.5373	11.6787	11.1737	11.0398	12.5208	12.8315	12.2445	12.657	10.8142	13.9127	18.8134	11.1307	9.56217	10.9964	13.8608	11.0271	16.3779	11.9124	9.52195	12.2059	12.0867	10.3376	14.3671	7.84557	13.163	9.80753	11.2778	12.8653	13.5649	10.608	13.5071	10.6206	6.65311	12.8666	11.5364	11.7516	12.4036	11.0966	15.6896	13.0141	13.7284	13.2483	13.103	12.8552	11.0059	11.9758	15.4685	10.9942	12.4088	13.3889	12.9633	13.651	11.4696	13.2437	12.1013	12.1416	13.9932	13.9249	11.8597	11.4347	12.7109	12.1745	11.2547
084_V	12.943	13.0674	8.32405	12.615	11.3912	7.62454	10.069	11.8958	14.0958	13.6985	10.1895	12.8708	13.9167	11.6016	13.443	10.9267	11.4735	13.3617	12.0794	12.3295	10.0261	12.6707	9.28819	10.1803	11.2171	10.6163	12.3541	13.4401	13.0823	9.76213	12.7358	9.69577	14.6741	13.4105	13.2912	11.0478	9.62951	9.84861	11.7036	10.3683	12.4455	10.7327	13.0072	14.2012	10.6514	12.2443	8.3943	10.6881	12.9292	11.0993	4.56988	11.2489	11.3442	11.2585	12.3158	13.1996	11.9786	13.2212	12.8352	13.2122	12.3374	11.2703	12.3882	9.85776	11.018	12.0637	11.3192	12.6867	12.9088	11.5599	11.0423	10.7146	12.751	12.4367	12.282	10.9318	5.15747	12.4331	20.2051	11.4299	9.19274	11.2634	13.2871	10.996	17.0251	10.6842	9.12552	12.034	12.9113	8.44511	13.5286	7.17509	13.3437	8.82162	11.451	12.1859	12.7198	11.1454	13.3922	10.4751	4.6204	13.0417	11.3225	11.1963	11.5856	12.2317	14.7774	12.8332	13.037	12.9301	13.0376	12.4559	11.3538	11.3955	11.1536	11.9557	12.5406	13.065	12.4073	12.8891	11.1748	11.3626	11.6002	12.1625	13.7328	14.0751	11.9187	12.3295	12.1281	12.0931	11.2876
085_V	12.9291	13.155	8.63623	13.0498	10.7108	7.59735	10.4263	11.5569	12.707	13.5647	11.7604	12.6694	14.0574	11.5913	13.2171	9.96348	10.4452	13.7249	12.871	12.8896	10.1979	12.9224	10.7197	10.9822	12.056	10.9008	12.1081	15.2573	15.334	9.76269	13.9992	11.1031	15.7359	13.3326	14.7099	10.3596	11.1531	11.8027	11.4761	10.4418	12.7249	12.3121	12.8405	14.2762	10.5759	5.35717	8.55843	16.2483	13.3605	11.3803	7.30543	11.1872	13.2183	11.9166	12.1708	13.0967	12.2965	14.0755	12.7655	13.5812	12.8613	12.2821	12.9343	9.70588	11.8053	12.4734	11.0624	13.2457	12.7006	12.0108	11.5361	9.91781	6.82693	12.5872	11.457	11.5056	7.55654	13.5765	15.998	11.4963	9.08913	11.387	12.716	10.6045	11.9894	10.8468	9.05618	13.5595	12.8963	8.63269	13.4519	7.44216	13.2084	8.65012	10.9927	12.0161	12.5721	10.9513	12.8809	10.34	4.32162	12.4077	11.2744	12.5285	12.2623	12.0155	14.3289	14.7359	13.0756	14.5881	12.9346	12.3627	11.0172	11.4755	10.3976	10.93	12.319	12.8645	12.7218	13.2097	11.8236	11.4384	11.0799	12.0303	14.0172	13.821	13.8559	10.7843	12.3625	11.9219	11.0726
086_V	13.0529	12.7749	8.47263	13.2687	10.6031	7.60616	10.0003	11.5691	13.6275	13.9582	11.8161	12.7454	13.9695	11.4802	13.3523	11.4343	10.2707	13.5061	13.1856	12.508	10.0958	13.1629	11.2855	10.1633	11.4271	10.4129	12.0365	12.8526	13.4081	7.94243	13.6944	11.2521	15.5837	13.1807	13.4428	11.2218	10.6933	10.0354	11.961	10.7313	13.0376	13.0389	10.1752	14.8534	9.64375	13.2267	8.42641	11.0438	12.8954	11.4941	5.6744	10.9932	12.6279	13.1975	12.1475	13.0216	12.5177	13.09	14.4276	13.4784	12.3084	10.0497	12.615	9.60778	11.2485	11.8053	11.7269	14.8559	14.1073	12.6996	10.9535	12.3109	7.3296	11.9989	12.3933	11.8375	7.8517	12.1519	13.4927	11.5174	8.7123	12.012	12.8679	10.9871	16.5988	10.7553	9.45457	11.8586	13.0122	13.9397	13.1489	6.74625	14.2433	9.1835	11.1671	12.2668	13.5114	11.1595	13.4391	10.4973	5.93017	12.4172	11.3189	11.7824	12.3517	11.4323	15.1851	11.2274	13.2374	12.7409	13.0909	12.5361	11.3145	11.2868	10.6975	11.5113	11.8745	13.0843	13.3786	12.9809	11.5803	12.2662	12.8304	12.122	13.7639	13.8895	12.0139	13.5279	12.6865	11.9151	11.3913
087_V	14.0222	12.5457	12.5286	12.9111	10.7438	7.78646	10.1861	11.6512	13.12	13.5089	14.5725	12.5304	13.4171	10.6788	13.2596	13.0788	10.0702	12.4721	12.945	12.8104	10.2916	11.7773	11.9334	10.3389	10.9391	12.6128	12.738	13.8798	4.10721	8.14238	11.4408	11.5704	13.7872	13.1859	13.155	12.2135	10.3883	10.1055	12.428	10.8757	13.045	13.3569	13.731	14.391	10.2327	12.6381	9.06539	11.2368	12.2776	11.6648	6.0637	12.0071	12.5426	11.0062	12.1528	12.9947	12.2471	13.0174	13.9044	13.2213	12.6618	10.5496	12.2026	9.89808	10.5026	11.8721	10.9051	14.0766	12.4249	11.66	12.2668	10.1485	13.4586	12.0863	12.3673	12.068	8.04003	12.977	15.5524	11.5035	8.7546	11.2294	13.3476	10.7608	16.2797	13.9502	10.666	12.1923	13.2277	10.9057	13.1661	7.92713	13.279	9.48144	11.4929	12.8832	13.0684	10.3383	13.1308	10.4854	5.16358	12.9423	11.5207	12.2939	11.9092	9.18132	16.5109	11.7182	13.3544	12.1454	12.8779	13.1481	11.1525	12.1786	11.1881	10.8168	13.2337	12.795	14.9451	12.7611	11.6862	12.4245	11.2617	11.855	13.3235	13.8621	11.9017	14.1565	12.7494	11.9027	11.4273
001_T	13.1389	13.3922	13.3989	14.0679	0	9.51527	11.555	11.3696	12.0323	13.4706	18.1642	13.5149	19.2671	13.517	16.0075	15.9638	11.3242	14.2403	14.59	15.0187	11.3644	13.5333	11.5652	11.5392	11.8	14.626	12.5902	12.7675	14.4933	9.90131	13.2947	12.2592	14.7572	13.3949	13.1116	12.7145	10.2891	11.8044	11.786	11.1585	13.6182	12.3051	14.3268	12.9895	10.7291	13.3537	8.60318	8.98811	13.9147	11.8006	9.35591	14.3643	13.0808	11.2474	12.114	13.356	12.5612	14.0613	12.5333	13.2137	13.0919	10.2683	12.8722	10.9357	11.5781	12.7105	12.4129	13.068	13.1893	12.8546	13.9323	10.6925	13.238	12.6167	14.054	13.9185	11.6558	14.4413	15.5179	11.6239	9.00563	11.8458	12.9991	11.6431	15.1122	8.89641	11.4506	12.225	12.2329	12.1574	13.8999	10.1029	13.6291	10.8552	12.116	13.3207	18.0004	14.1613	17.9384	11.0587	4.7276	13.1162	11.6494	13.8226	14.3404	10.3488	18.7756	13.4265	13.6725	13.0918	12.9133	13.6148	10.7823	13.6736	12.3345	11.3483	13.4582	12.8886	18.8882	13.1984	11.4727	13.0754	12.1774	12.0519	13.604	14.5614	11.7216	13.1289	12.7694	12.0037	10.9991
003_T	14.5338	12.774	13.8643	14.1709	10.9347	10.4725	9.35319	10.771	11.2695	13.3265	10.493	13.3949	19.3519	14.0497	16.0783	16.4967	10.6641	14.088	15.9959	15.4816	11.6593	13.1531	13.7067	10.5451	12.3012	15.3171	12.4747	12.6816	13.8379	8.02284	15.197	10.0237	13.5587	13.4338	13.3256	14.068	10.1015	11.8703	11.0113	11.118	13.1986	13.1011	14.0875	13.214	9.38766	13.5824	8.96638	17.0976	12.7874	12.3063	15.3003	15.5976	12.4409	10.5831	12.1068	13.0753	11.0273	12.4754	13.1472	13.431	13.3379	9.42437	13.2953	12.2722	10.8951	13.5542	11.799	12.1357	11.7773	12.1651	13.7458	9.99333	11.55	12.2561	13.9282	15.3192	10.4274	12.3211	17.3002	11.5266	8.35823	11.71	13.6554	10.6526	14.549	10.5429	15.1502	12.4635	12.7578	7.70231	13.3041	12.1579	13.4479	12.8181	12.6418	14.6776	17.9118	14.3858	17.5749	11.2674	4.25244	12.8641	12.2239	16.1855	15.3584	8.90485	16.8266	12.0441	13.0062	12.2265	12.9788	14.7161	11.1088	14.9391	12.2577	10.9895	14.3626	12.6864	15.7029	13.3161	11.7999	12.8683	11.5924	12.1266	13.9205	14.9566	12.459	12.6141	12.7602	12.0078	11.1688
004_T	13.3045	14.0501	11.93	14.0169	0.629433	9.31501	11.1148	12.5566	13.0612	13.46	13.038	12.4053	17.4053	12.138	14.703	16.0939	10.901	14.0083	13.7512	14.721	11.385	14.0796	12.4653	12.6784	13.277	15.1215	13.0746	13.2712	15.9657	8.52011	13.922	13.621	15.1974	13.6307	13.7617	12.6161	11.5733	12.9363	11.79	11.1434	13.7627	11.6512	14.2998	13.8097	12.1181	13.7926	7.88567	11.0309	13.4474	12.0574	8.93905	14.7789	13.2477	13.1074	12.2883	13.3168	12.6925	14.1472	15.018	13.4872	13.5793	12.2079	13.8461	10.1521	12.4234	12.9361	13.4437	14.6095	12.8944	12.567	14.8165	12.2976	13.4817	12.2507	12.7625	13.643	8.35222	14.8072	14.6964	12.5012	8.68177	11.8492	13.0135	10.8931	15.8223	8.74153	14.1455	12.7066	11.9053	10.162	13.3708	10.2118	13.9835	10.1869	12.2439	14.4516	16.1993	12.4615	16.1698	10.8575	4.30998	13.898	11.7264	15.3999	13.6967	11.2078	18.2923	14.9979	13.0059	13.4077	12.913	14.3033	10.4474	13.7479	13.2686	11.6693	13.728	12.8165	17.427	13.9909	12.6883	14.7444	11.1877	11.7859	13.6803	14.8756	11.9538	14.4503	12.3913	12.2075	11.0542
005_T	12.462	12.7194	13.4426	13.5574	0.139711	10.4557	7.93188	9.81335	12.5282	13.295	12.8649	12.8802	17.1227	11.881	14.2564	15.7379	10.3435	13.4968	13.0967	12.8863	11.199	12.5744	11.4262	10.4602	12.2324	14.8565	11.7578	12.4065	12.7243	9.61046	14.8088	11.206	14.285	12.8526	13.3325	11.9373	11.5248	11.5722	11.8237	8.40462	12.8334	12.3624	14.2109	13.1124	10.4336	13.439	8.33343	12.3198	13.0135	11.7712	11.1153	15.3959	12.5542	11.6584	11.9671	12.7067	11.7328	13.6322	13.436	12.849	12.7522	11.7814	12.3541	10.3073	11.4103	12.3289	11.7509	13.5243	12.1629	12.5962	13.6445	9.9508	12.7471	11.9244	12.5011	14.645	8.97056	13.0957	19.9233	11.1502	8.77318	11.5046	12.8999	11.134	15.4784	10.8202	15.0906	13.8689	13.4518	12.3806	13.5789	10.9675	13.3614	11.3597	11.5063	14.9817	15.7708	11.9088	15.4692	10.805	4.47906	12.7352	12.0419	15.1175	13.0029	10.4502	17.238	12.9712	13.2449	11.5536	12.9988	14.671	11.0239	14.146	12.2802	10.3979	14.1237	13.0451	16.55	13.0518	10.9693	12.3849	12.9047	12.0433	13.5092	13.9683	12.1154	14.7419	11.9717	11.8469	11.1342
006_T	12.9889	13.1717	12.0388	13.08	0	8.76679	9.40574	10.5137	12.037	13.2001	11.1365	13.326	19.4345	13.8576	16.2093	16.2613	10.6025	13.1369	13.5076	14.7085	10.94	13.3214	12.4653	11.0312	12.816	14.0839	11.6492	12.5731	14.1684	9.09459	14.7422	11.562	14.7845	13.3608	13.0925	12.0655	10.8367	11.0369	11.0337	10.6291	13.4484	11.3242	13.8919	13.9899	10.0143	13.1201	8.56883	12.2423	13.1021	11.8347	8.7901	14.3028	12.9127	11.8316	12.2312	13.2407	12.0843	13.1786	14.0534	13.2862	12.9155	10.6141	12.8867	10.0008	11.6845	12.8865	12.6635	14.2869	12.4302	12.5058	14.7451	10.6862	12.7148	11.8488	13.8764	13.2635	9.02271	13.07	15.8506	11.7216	8.87438	11.0926	13.3085	10.6377	14.9495	7.99466	9.44716	11.9852	13.0746	8.82681	13.6788	9.28993	13.3966	10.9044	11.673	12.5073	18.0352	14.2486	17.8261	10.7862	4.56792	13.1051	11.6399	13.758	13.357	10.3015	17.6944	11.8698	13.1233	13.3249	13.071	12.5315	11.085	13.0802	12.1283	11.0122	13.0086	12.6645	16.1381	13.1874	11.7337	12.1798	11.1411	12.2097	13.413	14.5963	11.7862	11.9551	12.4714	12.2576	11.5476
007_T	15.6727	13.106	9.26744	14.2144	10.8889	7.58333	10.483	12.0712	12.7323	13.7726	11.909	13.4012	17.4456	13.707	14.7323	15.6337	10.6719	13.9459	13.8246	14.687	10.775	12.9713	12.2262	11.2006	11.8615	13.1094	11.9412	11.9269	13.8738	8.88314	14.8621	13.3901	14.8676	13.2621	13.0971	12.0843	10.3111	11.4728	11.0443	10.2596	12.7612	12.9961	12.9123	13.1359	10.1235	12.121	8.16218	10.31	15.2712	11.5236	8.72742	12.7753	12.7282	12.2886	12.1818	12.8626	12.6096	13.0212	13.4975	13.3132	12.4983	13.6366	12.8352	10.7338	12.1603	12.4476	11.7675	13.501	13.3441	12.2361	14.0959	11.3175	12.49	12.5252	13.5925	11.9332	9.22368	13.1465	17.2526	12.4886	9.54432	11.5177	14.1493	10.9318	16.1695	7.9572	7.44277	11.2692	12.8723	8.75263	13.3697	7.42223	13.8455	9.35814	11.0369	11.91	16.15	13.4254	15.9253	10.5781	7.31283	13.0586	11.2552	13.6726	12.9689	12.3946	17.9033	11.5128	13.3816	13.3167	12.9487	11.9105	11.0248	11.9871	11.1316	11.3165	12.0665	13.3211	17.0748	13.4448	11.1167	11.9652	11.692	12.0086	13.4868	14.8042	11.8109	11.6498	12.6582	12.027	11.1753
008_T	13.4318	13.0503	12.6072	13.0786	11.2737	10.9591	9.38709	10.463	11.529	13.3402	10.7089	13.1099	17.2577	12.7606	14.674	14.8875	10.4559	14.1466	15.925	15.3342	13.0062	13.2536	16.5198	10.5607	11.8423	13.0218	12.1067	13.7843	12.6308	8.17856	13.3162	10.7885	14.1531	12.9935	13.5124	13.3655	12.1269	12.1668	11.5314	9.95646	12.3096	11.9861	13.187	13.8984	9.83197	13.7111	8.93632	12.5718	12.4812	12.9825	16.3808	16.0418	12.6462	11.7767	11.9183	13.0395	11.8189	12.8361	13.0783	13.2145	12.9673	10.7723	14.4032	11.6212	10.6018	11.7748	11.3545	11.7811	12.6584	11.7566	13.0975	9.24587	12.015	12.2504	13.2528	16.1781	11.4654	11.8388	15.7239	10.8556	8.86712	11.2296	12.6896	10.2063	15.7074	8.6808	21.0603	12.0485	12.6466	8.64635	13.47	12.7914	13.5899	13.5309	11.8614	17.4891	15.8925	12.8144	15.9801	11.866	4.51418	12.5715	13.0716	15.3752	12.6639	9.56596	17.5582	12.5621	12.7164	11.9825	13.0535	16.6546	10.8016	16.4703	12.9225	10.2963	15.7605	13.0839	16.0024	12.8825	11.1329	12.2509	10.778	12.1239	13.4407	14.1856	11.4833	11.1992	12.7258	11.9379	11.587
009_T	12.9457	14.6694	15.5822	13.9628	13.7356	12.3069	7.70447	9.52617	11.6283	13.9895	10.0388	13.9501	18.6396	13.5066	15.6888	15.9665	11.9401	13.8243	14.9447	15.7299	12.2036	12.7278	12.3056	12.3695	12.3066	14.9002	13.0315	13.6558	14.5367	9.69746	10.9871	10.0859	15.3298	13.8812	13.9815	13.5831	11.1535	12.6492	11.491	11.6786	14.9687	12.5827	14.9777	13.5211	12.1454	12.7112	9.515	11.5521	14.3379	13.3251	16.165	16.2319	13.2831	13.5455	12.9146	14.0943	12.3683	13.7487	14.1257	13.987	13.3745	10.2184	13.6728	11.2816	11.872	13.5973	14.3832	13.7152	12.6407	12.7932	14.0852	11.9728	13.2252	13.6848	14.3132	16.277	8.87048	14.9019	23.1584	13.5752	8.98892	12.6072	13.5545	12.7804	14.3416	9.9502	19.3008	13.2138	11.7743	8.97834	14.07	13.779	13.6228	13.6131	13.1854	16.3427	17.0044	13.4959	17.0842	11.7066	4.14653	14.2605	13.2708	15.752	13.772	9.12217	17.4574	13.2661	13.9356	14.1699	13.0719	15.8902	11.12	16.3149	13.6524	13.5916	15.4982	12.8024	16.7744	14.0105	12.9567	14.4069	14.8449	12.1448	13.7305	15.7115	12.7465	11.2046	13.0502	12.1838	11.1281
010_T	13.0237	13.3817	16.2795	14.8252	0.346628	11.3315	8.61444	7.94177	10.8157	13.7903	10.54	13.2277	18.3744	12.7626	15.2257	15.049	10.8707	14.8311	14.4525	14.8596	10.4735	11.9538	10.647	11.4988	12.5692	14.6805	13.2617	13.0216	12.7302	9.85377	12.7786	11.1594	14.4692	13.4902	13.9638	14.0656	10.5339	11.854	12.2924	10.4468	13.6337	12.5508	13.8275	13.2601	11.171	13.5811	9.27598	11.739	13.3908	13.2664	15.9798	16.0844	13.3604	13.9007	12.7038	13.3949	12.5259	13.7298	12.3921	14.1432	13.6144	11.7535	13.254	10.8458	11.0082	12.3058	11.3882	12.6272	13.1858	12.1755	14.0046	11.2068	12.0351	12.0133	13.9439	16.2144	8.2807	15.2642	22.0664	12.5433	9.51877	11.8367	14.0809	11.5769	13.336	10.2493	18.7188	13.3895	13.9878	10.3739	13.1294	13.8407	14.3534	12.8606	13.0003	16.7288	17.1425	13.38	16.9126	12.0129	4.75027	13.2669	13.1795	16.6338	14.29	8.08673	16.873	13.3928	13.1621	12.3759	13.024	15.8875	11.2426	16.9026	13.325	12.2636	15.9345	12.8098	16.468	13.4391	11.8567	12.9336	11.0546	12.0582	13.8537	14.7873	12.9066	14.8261	13.0581	12.1018	11.072
011_T	12.5231	13.17	12.296	13.6477	0	9.29557	11.2517	12.1755	12.8115	13.1951	10.3035	13.2387	18.5825	13.2043	15.5857	16.555	10.1277	14.1852	13.871	14.9105	10.3949	13.2505	11.7247	12.1283	13.3446	14.9544	12.6531	14.47	13.9348	7.84388	14.0361	14.0654	14.4831	13.45	13.2076	12.3798	11.8632	11.4497	11.0509	11.8525	13.1282	12.3307	14.2264	13.5771	9.91189	12.8084	8.15952	12.4586	13.6308	11.6047	7.11738	14.7497	13.2818	12.5374	12.1676	13.066	12.5597	14.8165	13.3977	13.0963	13.4817	16.0562	13.1191	10.4234	12.7833	13.2765	13.696	12.8168	13.5655	13.1684	15.5289	11.4305	13.1925	12.3894	13.716	13.6658	11.3754	11.7994	16.7844	12.958	9.41442	10.8106	12.5889	11.0948	16.0612	11.8958	12.405	13.7235	13.2179	10.4372	13.6936	10.21	13.7311	11.1455	12.1536	14.0511	17.4066	13.9931	17.3244	11.0514	4.76016	12.9298	11.6882	15.4116	12.3795	10.1599	16.6789	13.0012	13.6494	12.3902	12.9307	13.7966	11.1625	13.2732	12.5931	11.2496	13.8242	13.862	19.4914	14.2986	12.1056	13.9829	11.8119	12.166	14.1928	15.5928	11.6125	15.0636	12.1679	11.9545	11.3336
012_T	13.1654	13.3988	12.7766	13.2039	0	9.08178	10.4986	11.8449	12.7966	13.6035	16.6784	13.0528	16.8141	12.026	14.3429	16.0258	10.5687	14.1231	14.0233	14.8654	11.6961	13.5609	11.9771	11.0615	12.3267	14.5307	12.4239	12.4734	15.003	9.17817	14.255	10.9131	15.4032	13.3254	13.4598	12.5272	11.1519	11.405	11.8474	11.5358	13.7355	13.0896	14.1137	13.7262	10.497	12.4965	9.01796	11.3059	12.7802	12.2393	8.78102	15.0864	12.0954	12.05	12.3969	13.4034	12.1453	13.7974	14.4122	13.1505	13.452	17.0334	13.4707	11.3397	12.522	13.0104	12.3243	14.1041	12.2459	12.3547	14.1008	11.3202	13.4182	12.4717	13.5816	13.4831	9.27532	13.3676	18.7052	12.0822	9.00394	12.3035	14.0714	11.4824	16.3436	10.0125	11.2178	12.1762	13.2065	8.16382	14.4526	9.9805	13.5295	10.5401	12.1318	14.0529	15.9476	12.3503	15.9995	11.2605	5.65342	13.5812	11.6548	14.9435	15.4035	9.88862	17.1539	13.9819	13.6191	13.2368	13.1929	13.5935	11.0352	12.9526	12.6027	11.0033	13.8953	13.3597	16.2479	13.8717	11.9199	12.891	11.9214	12.1273	13.7612	14.6487	12.3059	14.6101	12.8972	12.2472	11.2225
013_T	13.6133	13.4354	9.93339	14.1733	0.177934	8.14707	11.0558	12.4871	13.5433	13.3236	10.2982	13.3533	17.9673	12.5216	14.9306	15.6988	11.0391	13.5443	14.0462	13.4974	11.1152	13.5754	11.767	11.8616	13.4813	13.3417	12.1368	13.2537	13.1795	9.12913	11.8463	12.5449	16.1273	13.3843	13.3885	12.1983	11.418	11.6741	12.3131	10.5069	13.3883	12.7906	12.8775	13.2902	10.4661	14.0741	8.3334	9.93401	13.4551	11.7066	5.18382	12.7849	13.0176	13.624	12.1452	12.973	13.1974	14.5539	12.7386	14.0346	12.5292	12.5587	13.1926	10.4469	11.4169	13.0422	12.1879	12.4303	12.0838	12.3221	14.0805	10.0428	13.2629	12.8037	13.7189	11.9781	11.3073	14.6944	21.0184	11.6767	9.64101	11.1475	12.6294	11.1476	16.5367	10.2877	8.29023	11.5649	12.7938	8.90416	14.0238	7.5383	13.3955	9.22043	11.6127	12.2162	16.8121	12.9975	16.3638	10.651	4.9071	13.3266	11.2069	12.9622	12.2746	10.7147	18.0283	13.0825	13.3984	13.1883	13.0259	12.1881	11.1855	11.7772	11.7931	11.599	12.1126	12.8361	18.4913	13.2906	11.6066	13.1603	13.9704	12.1551	13.2425	15.0957	11.8664	12.3128	13.2351	12.1223	11.485
014_T	12.7464	13.1415	12.2864	13.6724	0.207312	9.59022	10.5374	10.8907	11.4771	13.4154	11.4705	13.7334	19.224	13.6336	15.9453	16.2854	11.0366	13.5476	15.8929	13.6718	12.0555	13.4596	12.0024	11.7559	12.9795	14.4187	11.9297	13.3217	13.5515	8.78035	12.5318	14.0504	15.1786	13.4788	13.3153	13.4189	10.8807	12.1723	11.8661	11.1122	13.6167	12.1884	14.0782	12.8583	9.92448	11.6995	8.74833	8.80122	13.3843	11.5437	13.0438	14.5474	13.0609	13.3893	12.3281	13.098	12.3668	13.1642	14.8631	13.5438	13.1967	10.8562	12.4025	10.8123	12.246	12.592	12.0195	14.1622	12.842	12.1053	14.06	12.5132	11.7538	12.4092	14.5978	14.2953	8.33201	13.4864	18.5142	11.4234	9.5655	11.5147	13.1267	10.9233	14.3522	9.60131	13.5503	12.2577	12.932	18.5379	14.2237	10.4485	13.5825	11.6801	12.3646	13.5248	17.9514	14.1428	17.7506	11.1832	4.84381	13.3713	12.2255	14.5213	13.6468	10.4077	15.9739	12.6553	13.0527	12.1178	13.0446	13.8039	11.1809	13.8545	11.8761	11.8976	13.4678	12.8615	15.4637	13.7141	12.4087	13.0524	11.0253	12.2842	14.1505	15.0325	12.3497	14.3618	12.7801	12.1651	11.3933
015_T	12.8876	13.7926	10.2915	14.0559	0	8.46698	11.4142	12.808	13.9057	13.5668	11.101	13.7967	19.0034	13.6033	15.9316	15.9641	11.5796	15.3115	14.2116	13.5661	11.3387	13.9375	10.4932	11.8787	13.1855	14.218	12.5886	13.4525	14.3867	10.5156	13.1321	12.3754	15.2772	13.8391	13.7654	12.1563	11.7314	11.6329	12.8817	10.2706	13.8314	12.9758	13.9578	13.3469	10.7146	13.9595	8.15058	9.89931	13.8021	11.6345	8.1646	13.5941	13.2256	13.3172	12.3955	13.542	12.8109	13.4778	14.3032	13.5409	12.8956	11.3748	12.7462	10.4649	12.4772	13.9963	13.6039	13.8709	12.9423	12.1946	14.1749	11.6844	13.1869	12.7015	15.0111	12.3654	7.98311	14.2926	21.0641	13.0785	9.85382	11.958	13.7237	11.6592	15.9722	7.70304	9.21633	11.9506	11.948	8.82194	14.0499	8.34816	13.5527	9.06326	12.5978	12.054	17.9527	14.5566	17.7926	10.9588	4.62743	13.4096	11.4201	13.0122	13.6015	11.1348	18.2109	14.3855	13.8438	13.5579	13.1286	12.7213	10.938	12.4573	12.333	12.0816	13.1278	13.1119	15.7028	14.2651	12.0308	12.9778	11.2829	11.9603	14.2701	15.5012	13.3052	14.0111	12.5534	12.2234	11.1326
016_T	12.6706	13.0544	15.504	13.0515	0.369762	10.4181	10.8643	11.3853	11.9839	13.4884	12.5774	14.3278	19.7384	14.2298	16.5306	16.2202	10.9027	13.907	13.9874	13.9363	11.2619	12.9533	11.2927	11.4653	12.6427	16.7091	12.2891	15.5984	13.9191	9.92435	11.075	18.3882	15.918	13.1247	13.461	13.4937	10.7357	11.2301	12.4162	11.5012	13.3892	12.2469	15.0019	12.7263	10.5099	13.1143	8.86138	9.58232	13.1792	12.299	11.938	16.0657	13.057	11.8892	12.4024	12.9613	12.5187	12.6091	13.606	13.9368	13.5008	13.6511	13.1857	11.1093	11.5317	13.6001	11.2766	13.0454	15.4951	11.9663	14.7858	10.7188	12.1463	12.272	15.4066	15.2187	7.58203	14.2621	19.0303	11.9013	9.66417	11.9395	12.9403	11.0668	15.2193	11.3332	18.0132	12.6056	11.2264	8.1447	13.9513	12.0982	13.4673	12.1695	12.4865	16.4024	18.5772	15.0165	18.5104	11.8488	4.63766	13.5342	12.6719	16.7339	14.3022	17.1241	17.9612	13.5497	13.1034	12.9823	13.0557	15.5283	10.9786	14.8546	13.1491	10.4961	15.2276	13.2117	18.3544	13.5553	12.2172	12.883	14.5136	12.2655	13.8308	14.9448	11.8291	12.4147	12.9101	12.1193	11.2739
017_T	13.3345	13.1915	10.4791	14.0248	0.201933	8.65988	11.1099	12.1044	13.4192	13.8753	14.6907	13.3484	18.6245	13.3698	15.6028	16.3841	11.1452	13.7658	13.7412	15.0311	10.9249	13.4113	11.2257	11.4331	11.6799	14.6117	12.4058	12.7773	12.6976	9.44895	11.8773	10.5727	14.5567	13.4887	13.1042	12.1741	11.2961	11.3452	11.5079	11.0959	13.5056	11.6149	13.9071	13.1361	10.6833	13.2544	8.0516	9.81135	12.8344	11.6739	6.87702	13.7214	13.3431	12.0042	12.4902	13.166	12.3787	15.0117	12.7081	13.3376	13.0721	10.7939	13.6648	10.5521	11.1621	13.3016	12.7223	11.7635	12.4015	11.8125	14.5879	10.4724	12.84	12.6572	13.5971	12.6801	8.65258	14.3306	16.772	11.7924	8.90056	12.1357	13.9135	11.5753	15.942	7.52559	6.99793	11.6864	12.1682	8.81155	14.0724	8.69558	13.2346	10.2447	11.6761	11.7479	17.5045	13.9617	17.2493	10.9574	5.24268	13.1351	11.4505	13.9088	14.1522	11.1972	17.9728	13.3294	13.5791	13.2031	13.0926	11.9038	11.1169	12.6262	11.7757	11.6915	12.6737	13.012	17.3256	13.9646	11.8626	12.8457	12.0668	12.1978	13.8734	15.0885	12.2397	12.3612	12.5041	11.7657	11.3775
019_T	12.9142	13.9051	12.3094	14.7443	11.0831	8.96932	12.1073	13.3152	14.5284	13.7136	11.5187	13.6283	18.2294	12.6279	15.0901	16.2862	12.1521	14.0153	15.032	15.5613	12.1357	13.7716	11.9724	12.2955	13.3993	15.3354	12.592	15.6783	0	7.74257	12.538	13.1232	15.6725	13.8335	13.8793	13.2844	11.5824	12.3711	10.9521	10.9559	14.258	13.054	13.4904	13.0751	11.2482	12.4864	8.09286	10.4132	14.2097	11.3322	7.16225	13.9633	12.793	13.2638	12.5393	13.4583	12.8176	13.3129	14.0136	13.4194	13.6089	13.6968	12.6956	11.2733	12.0845	13.2776	13.1383	14.0166	13.2368	12.3294	14.9709	12.8534	12.2845	13.2241	14.8244	13.0031	9.85021	13.6447	20.6609	12.7597	9.73582	11.6069	12.82	11.783	16.2222	8.42805	9.59429	12.0192	13.1033	8.00383	14.0739	9.18959	13.845	10.4772	12.7427	12.8105	17.2225	13.3094	17.0244	10.685	4.52766	13.8272	11.4596	15.4076	13.8719	11.9202	17.3187	12.1933	13.5067	13.2917	13.0653	12.9645	11.2173	12.6729	13.1235	12.9979	12.7718	12.9875	18.0108	14.2783	12.2529	13.7636	13.6437	12.2051	13.9078	15.4789	12.4034	12.2817	12.844	12.0273	11.4065
020_T	13.2336	13.9243	10.7789	14.376	11.4461	9.00962	12.2354	13.7905	13.7641	13.5841	10.9274	13.1839	16.8709	12.8251	14.5845	16.574	11.8138	13.844	15.3358	19.9341	12.1163	14.4019	12.357	13.168	14.0904	15.044	13.1595	15.5182	17.7447	8.45679	11.2794	12.1791	15.1469	13.7469	13.3744	14.0018	12.5043	11.8457	11.9942	11.6272	14.0012	12.8514	15.3091	13.2714	10.9014	13.7425	8.40776	10.5588	13.7816	11.4397	8.74683	13.779	13.1482	13.4988	12.7002	13.6194	12.3475	15.532	15.3727	13.0327	13.4288	10.5486	13.5639	10.5981	13.1767	13.536	16.5608	13.4291	12.7166	12.8377	15.2381	11.7619	12.7352	12.9387	13.2555	13.2609	10.5586	14.0307	19.0383	12.2729	9.40621	11.4335	13.592	11.3537	16.9532	9.10928	10.0795	10.8023	13.153	10.8264	13.8953	9.30695	13.6725	10.6644	12.2753	13.111	15.5365	12.7172	15.6357	10.843	4.95208	13.6089	11.7381	13.6566	13.0513	12.281	17.5899	13.329	13.7341	14.0659	12.9991	13.0861	10.1938	12.9807	13.1437	12.459	13.3142	12.847	20.6947	15.5281	12.8378	15.0376	12.4684	12.0365	14.3117	16.3955	11.4262	11.2631	12.475	12.0223	11.3321
021_T	13.4128	12.9853	11.256	14.3211	0.312819	9.43103	10.3308	11.6385	12.328	13.5062	12.0377	12.905	18.5051	13.0128	15.6154	16.0489	10.1499	14.5126	14.8772	14.7687	11.4338	13.1724	12.16	11.4526	13.2492	13.9827	12.4563	13.4522	12.5952	9.66077	12.9678	11.7635	14.5406	13.0354	13.4104	12.5281	11.4243	11.8621	12.1608	10.5448	12.6782	13.0822	13.9158	13.3203	9.97156	12.6418	7.80079	9.86455	12.5565	12.1781	9.42994	13.6467	12.8019	13.5887	12.1316	13.3171	12.2099	13.8341	15.0432	13.3124	13.1127	11.122	12.7676	13.1954	11.4076	13.4263	12.2324	15.0779	13.4071	12.6144	13.6402	13.2176	12.7251	11.7957	13.5096	13.9993	13.2547	12.0796	21.5597	11.0657	9.27569	11.4397	13.8749	10.6951	15.2549	10.3005	11.8746	11.7806	11.2183	8.59489	14.0113	9.91765	12.5298	11.3541	11.5538	13.2595	17.3497	13.585	17.1593	11.0815	4.01013	13.2375	11.8583	14.4946	14.2766	8.58279	18.4793	13.993	13.6388	12.4707	12.9779	13.5457	11.0309	13.7917	12.5684	10.6308	13.3418	13.3914	17.9592	13.6214	11.528	12.6988	11.443	12.2148	13.4793	15.1974	11.6003	16.5474	12.8896	12.1711	11.3784
022_T	13.4942	13.5845	10.2787	13.5844	0	8.97578	9.79862	11.2284	12.5794	13.9287	11.1328	13.2039	16.802	12.2092	14.4323	15.6257	10.931	14.7385	13.8856	15.734	11.3374	13.1664	15.6232	12.1103	13.85	12.8673	13.7029	14.0758	14.4748	9.26235	12.2408	12.928	17.5482	13.5554	13.9245	12.3783	13.8266	12.4779	12.2512	10.3699	13.7112	12.649	13.3695	13.9694	10.5995	3.93227	8.31853	14.0891	13.373	12.4934	8.29852	13.3597	13.4303	16.2889	12.0738	13.2802	15.4593	13.6485	15.681	13.6457	12.8489	13.1464	13.7224	10.6085	12.5949	13.5874	11.7106	15.9483	13.4696	11.9388	14.4843	11.3151	13.2827	12.0886	13.7486	12.7286	12.8199	13.2554	19.594	12.2026	9.08456	11.7886	14.2363	11.2033	15.6107	8.05739	10.0236	11.8528	13.0684	8.62852	14.8625	8.27993	13.6101	9.47679	12.249	12.7385	15.7435	12.3932	15.7541	10.601	9.38244	13.4608	11.4538	14.0052	13.1957	11.4801	17.3993	14.183	13.4078	12.5831	13.0217	13.0035	11.1588	12.8394	11.8275	10.8995	12.5602	13.1163	14.7739	14.5835	11.692	12.4204	12.8238	12.214	14.5216	14.5619	12.2813	12.0638	13.5298	12.1251	11.0254
023_T	12.9192	13.6759	11.4875	14.1744	0	8.77397	11.4883	12.7329	13.075	13.8073	13.9636	13.5437	18.1107	13.118	15.3689	16.046	11.8986	13.8865	13.9594	14.5394	11.7387	13.3197	10.8482	12.068	12.8893	15.3504	12.8003	15.4221	12.867	10.2887	13.2354	14.3592	14.4724	13.6729	13.512	12.2938	12.0682	12.062	11.7792	10.9759	13.8352	11.7702	14.5754	13.2586	11.0013	14.0643	8.57923	9.18869	13.9578	11.4411	7.17807	13.8516	13.2119	12.3519	12.3476	13.1166	12.5877	14.0061	13.4104	13.5133	13.7689	22.2568	13.0569	10.4663	11.8546	13.1077	12.251	13.6639	12.8202	11.5108	14.1893	11.1676	11.68	12.3802	14.4162	13.3711	12.1254	13.5236	19.561	12.1464	9.06253	11.713	13.5462	10.9708	16.139	7.88628	9.88904	11.9071	13.148	14.478	14.0775	9.22962	14.4364	10.3895	12.4438	12.5328	16.905	13.7786	17.1693	10.4363	5.73506	14.0347	11.3881	14.0811	14.1131	15.3359	17.5549	13.0125	13.6229	14.5175	13.0268	12.9544	10.6579	12.763	12.4461	12.477	12.4864	12.8797	16.4649	13.9709	12.2923	13.1487	11.2473	12.0342	14.2188	15.1158	12.1931	10.5688	12.8424	12.1154	11.1977
024_T	12.2224	13.1868	10.8506	13.7159	0	7.91131	11.1752	12.0257	13.3134	13.7206	11.3038	13.3524	16.4091	11.2324	13.9556	16.2776	10.8737	13.03	14.3122	14.3074	11.1238	12.7475	16.3626	10.9108	12.8975	14.8219	12.0133	12.817	13.2611	8.4169	11.8726	12.4994	14.7252	13.3331	13.4279	12.1649	10.9191	11.3055	12.0104	10.5022	13.0793	13.4193	13.9755	12.8779	10.5294	13.029	8.45182	12.3223	13.1389	11.4259	7.82511	13.1475	12.9773	12.7434	12.3666	13.157	13.8161	13.8799	13.9079	13.0255	12.4693	10.2251	12.4222	10.3016	10.5111	13.1199	12.4778	13.0483	12.4324	11.7429	14.2061	10.6857	13.348	12.6233	13.7951	12.511	7.92755	13.5069	17.1892	11.4663	8.60352	11.588	12.9621	11.2975	15.911	8.38382	11.7332	11.6223	13.5975	10.714	13.6145	7.68361	13.4202	10.1043	11.739	12.1724	15.3787	11.2266	15.2085	10.3983	4.31806	12.8997	11.3157	13.0513	13.3589	7.42092	16.8951	11.821	13.2479	12.1281	13.098	12.5215	10.9727	12.5621	11.3648	11.3393	11.8461	13.0132	17.9003	13.3013	11.461	12.6174	12.0563	12.2724	13.3583	14.8645	12.0269	11.7401	12.3368	11.7187	11.1755
025_T	12.7239	14.1041	12.3097	13.6776	0.54618	10.0609	12.1194	13.4467	13.5558	13.5169	23.7844	13.3572	17.1357	12.7738	14.5037	16.4809	11.6902	14.4084	15.0782	14.4137	11.8274	13.2434	11.8714	12.7345	13.0829	16.1109	12.8073	14.1094	15.7363	10.4817	12.47	11.8617	14.8479	13.7548	13.5931	13.734	11.871	12.939	10.8244	11.0634	14.4422	12.3267	14.2551	13.4803	10.7244	14.2945	8.8091	14.9313	13.446	12.0453	9.504	14.5905	13.0377	12.7835	12.6111	13.7289	13.6313	14.3656	13.1177	13.4971	12.7534	12.2279	12.8801	10.9845	12.5184	13.2962	13.8969	12.9497	13.1924	12.2575	15.7518	12.6477	11.6179	12.5344	13.8575	14.6016	8.14871	13.7208	14.654	11.5412	10.2745	12.0794	13.3991	11.4223	16.8509	8.42916	13.286	12.1999	13.1972	7.86717	14.586	10.8998	13.2717	12.009	12.4699	14.1757	15.8947	12.8612	15.9984	10.8999	4.80263	13.8038	11.8376	15.2644	13.8064	13.3626	17.1788	13.0039	13.7859	13.7153	13.0173	14.1607	10.9473	13.9429	12.8463	12.2545	13.825	12.8392	18.8895	14.5126	13.0936	13.8007	14.9908	12.2156	13.8413	14.9105	12.1034	14.7477	12.4391	11.8953	11.4229
026_T	12.8354	13.0973	11.6159	14.8873	11.4361	9.00898	11.7194	13.0207	13.2682	14.0124	10.6915	13.5425	18.4959	13.3744	15.784	16.7189	11.0502	14.0709	14.9814	16.4303	11.5274	14.5744	13.2605	11.832	13.2882	14.2542	12.5547	13.2849	14.0636	9.32959	13.1274	10.9133	15.003	13.4148	13.1916	13.3214	11.1812	12.0788	11.2369	10.7584	13.2995	12.8203	14.5825	13.6211	10.5486	11.6087	8.5975	9.95762	13.9336	11.8633	9.40347	13.8565	12.7269	11.3021	12.4526	13.1464	13.7488	14.5118	11.0269	13.1508	12.3797	11.2979	13.8671	10.7814	12.0333	12.9077	14.0491	13.2528	12.0349	12.325	15.4629	11.5543	13.1975	12.79	14.2829	13.291	9.23035	13.307	20.6149	11.9522	9.09577	12.0274	13.4723	12.4342	15.5377	9.31669	11.4877	11.7802	12.0794	7.94959	14.1461	9.03082	12.9503	11.203	11.8244	13.4688	17.3218	14.0493	17.7375	10.7369	4.4732	12.7896	11.3989	13.5471	13.4777	11.0219	17.2783	12.858	13.7619	13.4853	13.1888	13.2662	10.8943	13.0991	11.6952	11.5806	12.7122	13.183	19.4208	13.8831	11.736	12.6906	12.857	12.1748	13.7602	15.2064	11.6931	12.0632	12.7923	12.2604	11.2697
027_T	12.6644	13.5825	11.4629	13.889	0.399247	7.9955	10.36	12.0902	13.953	13.7862	10.6367	13.4712	17.7364	12.2464	14.8972	15.9775	11.531	14.3219	13.5429	13.3759	11.2632	13.8588	12.609	12.0473	12.7854	13.9611	12.7587	13.1935	14.9782	9.84783	13.3731	13.5946	14.6196	13.58	13.6898	12.8754	11.219	11.6745	12.9193	10.7997	13.4088	13.3547	13.6456	13.5602	11.0708	14.4562	9.47133	10.4447	13.2143	11.6462	8.81029	13.0142	13.27	12.8538	12.5034	13.5174	14.9868	14.6418	14.7751	12.7418	13.105	16.5803	13.18	10.1575	10.0889	13.1234	12.1539	12.6847	13.6564	12.3769	14.7758	9.98633	13.499	12.0658	14.0736	12.8244	12.8432	13.064	17.2993	11.8284	9.4755	11.7549	13.7758	11.3322	16.5267	9.20679	10.1797	11.9379	13.067	14.2767	14.1492	8.78925	13.8171	9.50642	11.8338	12.6359	16.7078	12.911	16.4772	12.165	5.25861	13.6834	11.2691	13.9416	14.0888	13.75	18.9723	14.0766	13.7837	14.5158	13.0566	12.8199	11.367	12.0156	11.8062	10.6944	12.3979	13.1625	18.1249	14.0808	12.5069	13.836	11.142	12.0466	13.604	14.8687	12.8905	17.2296	12.7682	12.4719	11.0537
029_T	12.9275	13.4606	10.4655	13.6482	10.8042	8.37064	10.9146	12.649	13.0649	13.489	11.6088	13.2945	17.2193	12.174	14.5392	16.079	10.7632	13.6866	15.2732	15.3604	11.229	13.7028	12.1735	11.3576	12.9709	14.962	11.9292	12.6996	13.8884	9.50934	14.3968	12.181	15.4841	13.5541	13.8289	13.257	12.5694	11.9145	11.5752	10.3949	13.3923	12.6374	13.1616	14.389	10.6825	13.4431	8.58252	16.4791	13.181	11.484	9.4056	13.3679	13.0253	14.0062	12.3443	12.961	12.5272	13.1594	14.526	13.4865	12.8916	9.83813	12.5692	10.2841	11.502	13.1318	13.198	13.8149	13.7984	12.2008	14.5227	11.9731	12.9785	12.0334	13.6634	12.5668	9.87046	13.4804	19.703	12.3875	8.98357	11.9816	13.0015	10.8634	15.0579	8.2908	9.77085	11.5229	12.9854	11.3099	14.0194	8.04763	13.9928	10.1705	11.8411	12.7016	15.9146	12.3083	15.9702	10.9786	4.6569	13.263	11.4374	13.9339	13.5495	10.2284	18.0496	14.3142	13.1887	12.505	13.1203	13.1101	11.3292	12.8448	11.713	11.3606	12.3979	12.6466	17.1859	13.8087	11.5879	13.2096	15.6062	12.3388	13.6013	14.3444	11.9541	11.1092	12.3926	12.1738	11.1895
030_T	12.2778	13.7246	10.3899	14.9226	0	8.72222	11.2878	12.7416	13.7152	13.4507	12.729	13.256	16.8464	11.9419	14.4399	16.4136	11.6028	13.0668	14.457	14.7659	11.3375	13.8041	12.2067	12.5247	16.0172	13.8818	12.1665	12.5749	12.8222	8.57456	11.6785	13.984	15.5979	13.6944	13.3323	12.8034	10.9649	11.6042	11.8587	10.8637	13.6893	13.1858	13.8487	13.4385	10.4244	12.5976	8.54435	10.6865	12.9783	11.3432	6.40028	13.7772	11.8039	12.0792	12.2073	13.2204	11.8349	13.6643	13.0604	13.7533	13.3948	9.92372	13.1061	10.5917	12.0924	12.9215	13.198	13.3492	13.528	12.1654	14.6993	11.4148	12.3726	12.6355	13.3025	12.7295	11.9435	13.6064	20.0042	11.904	9.8395	11.3854	13.0395	11.3344	16.0555	9.03672	8.69955	12.2943	13.2021	11.2453	13.9814	8.97895	13.3539	10.0673	12.4176	12.6223	15.7387	12.0367	15.9083	10.734	5.09193	14.6428	11.4333	13.9532	13.8559	13.4976	18.9038	12.8906	13.3189	16.0081	13.1102	12.6377	10.8687	12.4409	12.4514	12.1353	12.6085	12.7782	18.5971	13.7459	12.3555	13.3663	14.3485	12.1781	13.6221	14.7123	11.9496	14.0966	12.669	12.2654	11.2937
031_T	14.5042	13.7054	9.85771	13.9136	13.4473	8.42165	10.571	12.2938	13.3129	14.1558	13.0372	13.706	17.9344	13.4449	15.136	14.9048	11.4551	13.9874	13.6226	13.1294	10.9927	12.7301	12.1038	11.719	11.8337	11.6556	13.0924	12.8925	13.2144	9.38486	12.8453	13.3306	14.7825	13.8316	13.9379	11.4412	11.183	10.959	11.1754	10.5733	13.5295	11.4705	12.8572	13.6329	10.9228	14.1403	8.32688	11.236	13.5243	11.8413	6.99252	12.8741	13.1371	12.2215	12.7797	13.6053	12.5487	14.0303	14.1872	13.7377	12.7676	10.4831	13.6231	10.9837	11.4731	13.1886	11.1162	13.8165	13.2583	12.4445	13.8439	11.8361	12.8709	12.9913	14.387	12.2077	10.4912	13.4859	21.4349	12.7405	9.01912	12.243	14.085	11.559	15.8548	8.33713	8.61332	11.9564	13.3575	9.79978	14.4498	7.88516	14.1807	9.39511	11.8771	12.1317	16.78	13.8124	16.7787	10.8179	5.5396	12.3345	11.3471	13.061	13.2531	11.2671	17.9507	14.1834	13.5807	13.8937	13.1117	12.4357	11.4352	12.4031	11.715	13.351	12.1218	13.3254	15.3313	13.9149	11.9975	12.5845	13.5464	12.218	14.027	14.701	13.3625	12.1973	12.883	11.9955	11.26
032_T	12.5237	13.2672	10.2178	13.4076	11.2819	7.34593	10.7874	11.7297	12.7439	13.455	11.9162	13.5171	16.7863	11.782	14.3762	15.8672	11.3498	13.7865	14.1468	13.3271	10.809	13.3014	13.3793	11.5565	14.0571	13.0128	12.0026	12.508	14.0932	9.09405	13.8173	14.3714	14.3646	13.572	13.3748	11.7498	10.5335	10.8823	10.7517	10.226	13.2925	13.1809	13.267	12.9772	10.5716	2.32603	8.33587	9.51008	13.1941	11.159	5.83107	12.4633	12.6663	11.9311	12.1658	13.0394	11.955	12.9431	13.4331	13.0153	13.1304	12.3198	13.2512	11.7703	11.71	12.9342	11.272	12.2838	14.1013	12.5363	13.4688	10.6217	11.9461	12.1118	13.9944	11.2602	11.621	14.1544	19.8822	11.6089	8.79911	11.5978	13.4098	11.3228	15.3542	8.74366	7.75054	11.7675	12.9603	12.1317	14.2901	7.09246	13.0089	8.98446	11.9033	11.4866	15.6768	12.1406	15.8394	10.873	4.69762	13.1256	11.2584	13.6393	13.3776	13.9706	17.0464	12.6384	13.4521	12.6605	13.1609	11.443	11.21	11.7211	11.4639	11.7582	11.7314	12.8307	15.2635	13.5813	12.3061	12.7712	11.6911	12.3466	13.2614	15.3206	11.8641	11.2268	12.4927	12.3427	11.3077
033_T	13.2997	13.5304	11.4994	13.6394	0.181161	9.59629	11.3522	12.4906	13.6854	14.0895	13.6652	13.1859	18.2892	13.0126	15.0857	16.7881	11.3565	14.1144	13.8469	14.906	11.4187	13.5018	12.1418	11.6216	12.925	15.3921	12.7338	13.942	12.6824	10.4372	10.9807	12.397	15.0312	13.6215	13.592	12.2284	11.2783	11.2802	12.5372	11.0236	12.9769	13.6156	14.1493	13.6701	10.4567	13.9371	8.52549	10.543	13.3446	11.7975	9.41976	14.2898	11.9596	13.1036	12.7224	13.2904	12.0158	12.7327	13.4136	13.365	13.1135	11.6484	12.6819	11.2063	10.577	13.1368	12.0976	12.3642	12.846	12.0153	15.5828	10.7497	12.0143	12.2656	13.5508	13.5655	9.21589	13.6104	18.4726	12.0144	9.25047	11.8797	13.3964	11.1738	16.2581	9.36006	12.9374	12.0383	13.4755	8.28531	14.1145	9.53533	14.2421	9.99816	12.052	14.0236	17.296	13.8225	17.0432	10.7844	5.96422	13.3684	11.5749	14.7248	12.4109	12.3182	17.4852	12.979	13.7198	13.1628	13.1969	14.1481	11.2435	13.4109	11.926	11.7517	13.2376	13.1742	18.7341	13.7791	11.8682	12.9699	11.6712	12.1789	14.2104	14.8302	12.3781	10.5453	12.6186	12.0821	11.1569
034_T	13.3281	13.9857	11.2778	13.4684	11.5694	8.5903	11.9948	12.9618	13.7306	13.8226	11.1894	14.0921	18.0314	14.0414	15.7932	16.1358	12.1819	14.3839	14.7657	14.8348	12.3338	13.0632	11.8504	11.9005	13.2255	15.1335	12.7639	14.6477	13.2892	11.1982	11.4427	10.7678	14.3802	13.8204	13.5999	12.6165	11.5483	11.6445	11.7988	10.4113	14.2811	12.961	14.3718	13.435	11.3327	12.9306	8.65225	11.8379	14.9472	11.5689	9.49352	13.823	12.8137	12.166	12.5706	13.4811	11.759	12.3042	13.6682	13.5658	13.1798	11.5164	12.9207	10.9924	10.9388	13.8347	12.8836	12.5878	13.0401	11.7131	14.7005	10.9307	12.1457	13.3315	14.839	13.2777	9.45674	14.7807	20.0349	12.9779	8.78406	12.063	13.8508	11.9334	15.4951	8.97392	11.1554	11.5777	13.005	9.70939	14.417	8.88765	14.4163	10.3878	12.2173	13.3475	16.7007	14.2584	17.4994	11.0043	5.56488	13.6294	11.6703	13.9175	14.4638	11.2516	17.8493	13.2884	13.7281	13.3685	12.9021	13.3537	11.2553	13.2589	12.0753	12.9944	12.9961	13.0973	17.6302	14.1892	11.935	13.3926	12.4705	12.0057	13.7968	15.436	12.1161	15.1221	12.8922	12.1933	11.4576
035_T	13.1859	13.4759	10.9907	13.6708	0	9.01447	10.0563	12.7471	13.2699	13.2019	10.7551	13.2512	17.7152	12.4725	15.0555	16.1821	10.5617	13.8708	14.3213	13.5493	11.1277	12.7368	12.4052	11.2651	12.2596	14.6645	12.5826	12.9303	13.9166	8.34307	11.8966	9.44538	14.7136	13.6322	13.6485	13.1592	10.7839	12.0364	11.6108	10.3309	13.2392	12.87	13.1324	13.7576	10.612	13.5546	8.25883	10.2255	13.454	11.4768	8.2206	13.7067	12.4803	12.8086	12.5097	13.4228	12.085	12.421	14.0696	13.3677	12.874	10.8207	12.2825	11.0675	11.1122	13.6085	12.3352	13.5675	11.2817	12.4101	14.4261	11.4985	11.7295	11.6479	13.8999	13.0525	7.30911	12.9892	17.6348	12.6221	9.15024	11.7967	13.8658	10.9963	15.3772	7.55001	10.9752	11.8951	11.929	8.30055	13.7385	8.74218	13.493	10.4029	11.9671	13.0034	16.5274	13.1188	16.578	10.8792	3.53879	13.2012	11.3889	12.1116	13.7355	7.16623	18.0839	13.1626	13.2093	12.7204	13.0532	13.2973	10.9174	13.0821	11.5091	12.0391	12.7962	12.8956	17.7546	13.5858	12.3023	12.5155	11.7541	12.0747	13.4039	14.8801	12.2511	10.4455	12.3494	12.1331	11.0061
036_T	13.4475	13.5215	10.7586	14.0637	0	8.46084	10.0787	12.1075	13.7554	13.1187	10.5723	13.6702	18.0646	12.591	15.092	15.2585	10.817	13.6949	14.0909	12.2881	11.4506	13.4232	11.9779	11.9193	12.6098	11.5531	12.4179	13.4888	0	8.5891	11.17	12.3628	15.0384	13.6899	13.3938	11.5093	12.11	11.1328	11.4293	10.177	14.1139	12.2134	13.2865	13.3861	10.9166	13.1067	7.95327	8.87906	13.1454	11.5847	7.99462	12.9716	12.9444	12.5242	12.2128	13.4984	12.5605	13.9211	15.0245	13.6123	13.0018	18.0198	13.4917	10.2387	11.5813	13.089	12.582	14.3892	13.1741	12.4168	13.5907	12.0582	12.3187	12.7077	14.6286	12.1081	11.9416	13.2943	19.1106	11.9762	9.22641	11.7185	13.756	11.2863	15.5175	7.3742	8.63015	11.6168	13.8157	11.2195	14.4815	7.76189	13.9139	9.60083	12.1009	12.1189	16.9427	13.2996	16.8064	10.6976	4.17667	13.2715	11.2836	12.4096	12.9295	10.9087	17.6017	14.2027	13.0263	13.3376	12.9752	12.3741	11.0658	12.5901	12.1315	11.9979	12.078	13.0303	17.8674	13.7509	12.2054	13.0097	11.0872	12.0119	13.5869	14.741	11.419	14.9252	12.5013	12.0997	10.9191
037_T	14.5098	12.9702	10.9065	13.7009	11.5541	9.51516	10.1698	11.5042	11.9976	13.5778	12.5272	13.6164	17.3098	12.5875	14.8114	15.5842	11.8132	13.4205	14.5937	14.4637	11.3204	13.7816	11.64	11.0886	13.048	13.866	12.4484	14.0945	14.7688	9.01185	12.7533	9.16944	14.6951	13.4728	13.3277	12.0303	12.2367	11.4652	12.0948	10.2611	13.3221	12.9991	14.3476	13.1148	10.5755	13.4672	8.45935	11.9107	14.4246	12.0291	10.257	13.9447	12.9425	11.0871	12.3492	13.3219	11.99	12.0316	12.8308	13.4835	12.7684	10.8661	12.2275	10.9719	10.5367	13.0091	11.9044	11.9449	12.1259	12.3276	14.0523	9.95316	12.1318	12.3128	14.4658	13.8654	9.60182	11.7734	21.1691	11.9562	9.13327	12.2775	13.4332	11.574	15.1492	8.2236	13.2386	11.9503	13.8055	13.4752	13.968	9.41875	14.0626	11.1835	11.8056	14.5431	16.1007	12.5907	16.3326	10.68	4.46582	13.2449	11.533	13.0482	13.3449	12.5757	19.0216	13.2855	12.917	12.6337	13.0855	14.1941	11.1575	13.6052	12.2305	11.4633	12.5274	12.8931	15.7545	13.1653	11.5025	12.9238	13.7765	12.1467	13.6692	15.099	12.2748	16.6701	12.7447	12.1985	11.4607
038_T	13.5986	13.1482	10.791	13.5365	0.165422	7.91887	10.4062	11.5503	13.2489	13.3224	10.8218	13.517	18.3394	12.6564	15.2701	14.4958	10.5325	13.2671	11.8931	11.7465	10.3663	12.7755	11.0649	12.0023	12.276	11.7556	12.1796	14.4813	13.3911	9.94933	11.1038	11.0313	14.453	13.4117	13.2933	11.7543	11.0722	10.7026	11.9844	9.87595	13.5974	11.2929	12.9762	14.0539	10.6137	13.6893	8.24381	9.85625	13.0639	12.571	7.17826	13.2345	13.0627	11.7194	12.0448	13.5488	12.9882	13.4903	13.566	13.0804	12.3022	12.171	13.519	10.8562	11.4109	12.8908	11.5651	13.0496	12.0432	11.9379	12.472	10.7732	11.6219	13.104	14.4614	12.1428	11.8653	13.1401	18.5688	11.7196	9.55059	11.3142	13.4703	12.1989	14.5657	7.15293	7.86613	11.6374	13.4432	10.4554	13.9176	7.68251	13.5319	9.17147	11.1756	11.1558	16.998	13.0925	16.7929	10.9097	5.01695	12.6879	11.145	12.7687	14.1332	7.94489	17.4506	13.6814	13.3858	12.3574	12.7384	11.2357	10.9146	12.1286	12.3339	10.8147	12.2502	12.9924	15.795	13.3038	11.6926	12.4375	13.1632	11.9019	14.0164	13.6951	11.8439	12.6939	13.0302	11.7082	11.142
039_T	12.7185	12.815	12.3576	14.7363	0	9.49314	10.4306	11.7294	12.4758	13.4351	12.6241	14.0916	19.1572	13.5974	15.8822	16.0202	10.8949	13.9879	14.6844	14.2679	11.3494	13.0841	11.2514	12.0806	13.1569	14.817	12.3021	13.045	14.6897	8.14675	15.2599	12.5499	15.3174	13.389	13.1112	12.9766	11.3855	12.4519	11.1571	11.0577	13.9348	12.7515	14.2706	13.5792	10.5672	13.2405	8.55505	9.92414	12.0582	11.6817	9.29348	14.5193	12.8098	15.0254	12.196	13.0104	13.5902	14.4046	14.8936	13.4006	13.0466	13.7881	12.1167	11.2274	12.7422	12.7991	13.557	13.8564	12.3643	12.2547	14.8143	12.6198	12.9861	11.7711	15.732	13.8283	8.6036	13.3201	15.1947	11.2508	8.96285	11.5777	12.9562	10.8414	15.7835	10.4812	11.7629	12.0078	13.7943	8.96638	13.6597	9.84046	13.637	11.0606	12.2272	13.2191	18.1309	14.5531	17.7628	10.5345	4.8413	13.3782	11.5476	13.9402	12.5269	12.1065	17.3275	12.8715	13.2736	13.2584	12.9877	13.2804	11.0319	13.3449	12.1831	11.8712	13.0065	12.6243	18.2812	13.785	11.2652	13.257	16.904	12.104	13.6398	14.251	12.1407	13.9432	12.4559	12.0361	11.2607
040_T	12.8902	13.0844	10.4067	13.0654	0	9.29789	10.7336	11.7901	12.5554	13.0377	10.2465	13.7409	19.5323	14.1014	16.2014	15.7797	10.9532	13.8364	14.2658	15.0237	11.0259	12.9103	12.5127	11.2216	13.019	14.2615	12.0813	11.8351	13.16	8.15717	11.5176	13.4398	14.8329	13.3562	13.0989	12.5676	10.9546	11.0936	13.393	10.8469	13.5315	12.7503	13.9528	13.1571	9.99448	13.601	7.98045	12.201	11.8983	12.3064	10.5281	14.095	13.0495	11.6056	12.0765	13.0432	13.5232	13.6232	14.582	13.2888	13.0687	11.0449	13.8992	11.4034	11.9935	12.8331	12.4096	14.0061	12.4698	12.3867	13.8542	10.7768	13.4527	11.2822	14.4968	13.6587	8.53679	13.5542	19.6515	10.5497	9.24022	12.0037	13.1098	10.3601	16.7506	7.81622	11.2858	11.9601	13.661	15.2117	14.5889	9.32776	13.3362	11.0943	12.1235	13.6096	18.1572	14.5492	17.9938	10.7575	5.1507	13.2568	11.5944	14.3338	13.0589	10.0048	17.2376	12.6475	13.4647	13.845	13.0131	13.3972	10.9617	13.8469	12.0376	10.3951	13.0421	12.8207	16.5823	13.5633	11.6357	12.2841	11.2293	12.014	13.4119	15.0031	11.7545	14.6029	13.2112	12.0563	11.2433
041_T	12.6121	12.9689	12.1515	13.7352	0	9.20001	10.9467	11.6423	12.9206	13.4209	10.2018	13.3826	17.7664	12.5418	15.06	16.2971	10.5167	13.4918	14.0754	14.6204	12.0345	13.4813	12.6691	10.7664	11.8527	14.2105	12.4377	11.9636	13.1697	9.32402	12.6697	11.7938	15.7728	13.2841	12.7575	13.2446	10.5466	12.4456	12.5272	10.9967	13.4198	13.4085	14.0808	13.7055	10.1426	11.4349	8.60728	9.83607	12.3013	11.8829	8.72949	14.3355	12.8785	12.4716	11.844	12.5827	11.9767	12.6454	13.2269	13.118	12.6884	10.0566	13.4843	10.5275	11.4848	12.938	12.7748	12.5837	12.6568	12.5386	15.1141	10.4482	13.2885	12.5202	13.967	13.7796	8.71749	12.9276	19.3555	10.0171	8.2343	11.4267	12.9002	12.063	15.5127	10.2181	11.3898	11.8343	12.9481	9.3643	13.9164	9.45715	13	11.1259	11.7443	13.6387	16.6853	13.3911	16.6771	10.5996	4.70387	12.9708	11.418	14.3026	13.8007	10.7866	17.5841	12.6963	13.6712	12.3787	13.0165	13.4294	11.1015	13.6553	11.6248	10.9507	12.6733	13.0989	18.171	13.4949	10.9383	11.5681	11.1936	12.0314	13.1671	14.4154	11.4562	13.2349	13.1378	12.0156	11.4549
042_T	13.9623	13.1442	10.5775	12.9645	0	9.27944	10.9324	12.3714	13.0212	13.6864	10.5056	13.8214	18.419	13.4317	15.4974	15.4706	11.0547	14.561	14.6102	13.8957	11.7394	12.8692	11.6929	11.7989	12.9459	13.2714	12.079	13.9409	13.0332	9.13993	12.4187	13.5037	15.4425	13.4671	13.6995	12.7738	11.345	11.9171	11.1033	10.5626	13.9226	12.4347	13.9255	14.3567	10.4643	4.13047	8.41797	9.42995	13.0306	11.712	9.13011	13.5129	12.9961	12.0382	12.2749	13.5092	13.1063	13.8391	12.6273	13.5034	13.0115	10.3126	13.6486	11.0995	10.4556	13.115	12.1496	12.9256	13.1188	12.2729	13.9504	11.3366	12.791	12.3636	14.6455	12.9845	8.41583	12.3907	18.4976	11.3276	8.75292	11.8941	13.9908	11.1817	15.6843	8.74533	9.63416	11.8261	13.7743	8.72087	14.0243	8.78034	13.4981	9.62895	11.4463	12.7141	17.2072	13.8936	17.2388	10.8112	8.39249	13.233	11.3235	14.1051	13.2134	13.4634	18.5522	12.4742	13.8155	12.917	13.0431	12.8628	11.0482	12.9376	11.7209	11.3835	12.7798	13.2724	17.78	13.6986	12.0997	12.3525	12.4273	12.0983	13.9738	14.6584	12.5808	11.9935	12.7453	12.1337	11.3677
043_T	14.0901	13.0812	12.2839	14.0271	0	9.03229	10.6965	11.3743	12.5505	13.9027	10.5062	13.6099	17.277	12.3113	14.6725	16.3683	10.9623	13.8693	14.323	14.6537	11.8359	13.3098	12.2767	12.1705	12.8692	14.8544	12.7804	13.4028	13.8554	9.30968	13.3183	12.6643	14.4724	13.1487	13.5512	13.0851	12.4095	12.6984	12.6471	10.8176	13.2098	13.1907	14.8748	13.1246	10.7038	12.0252	8.19279	12.7958	13.8697	12.8091	9.55271	14.0169	12.938	13.1653	12.4673	13.2423	12.167	14.3426	13.9498	13.1222	12.6483	10.9777	13.3043	10.8278	11.6416	13.2291	11.0181	13.4513	12.2419	11.9643	13.9519	11.09	13.0853	12.7691	14.3901	13.7587	9.09609	13.4895	17.816	11.863	8.68305	11.9711	13.851	12.0234	14.8617	8.51509	11.7646	11.5955	13.1178	9.45235	14.8116	9.22146	13.7518	10.4641	11.7495	13.4113	16.1484	12.5985	16.2623	10.6481	3.92523	12.6213	11.6054	14.961	14.1532	11.2735	17.6674	13.6095	13.4701	12.861	13.1195	13.261	11.1745	13.6128	11.9463	11.1734	12.7346	12.9752	17.4203	13.793	11.4243	13.577	13.3634	12.1627	14.0142	14.8832	12.4051	12.8638	13.7221	12.2417	11.3105
044_T	12.8663	13.35	9.65145	13.4185	0	7.94134	11.0883	11.9969	13.3495	13.853	13.2744	13.2801	17.9113	12.7429	15.1322	15.5928	10.5986	14.3598	14.634	15.8397	11.7366	13.5955	12.0008	11.6933	12.9646	14.4828	12.83	11.4256	13.5149	8.42743	12.4686	11.2281	15.2282	13.2334	13.7995	15.3846	11.0045	10.8686	11.9735	10.5779	13.8409	13.5147	13.599	14.522	10.1429	13.3748	8.02267	9.84755	12.9321	11.6195	5.15869	12.8948	12.8977	12.0535	12.4371	13.1641	11.8795	13.422	13.6148	13.2735	12.9157	9.9635	12.6824	11.2308	11.4009	13.0853	11.0781	13.0569	12.0392	12.1515	14.2563	10.8561	13.4664	12.672	13.2775	12.4533	13.5067	13.6969	19.5077	11.6129	9.14702	11.4059	13.3655	11.339	16.2513	9.42507	9.04077	11.6892	13.089	8.1497	13.6074	7.70478	13.7333	9.5361	11.6588	12.6446	16.6785	13.0126	16.7196	11.1103	4.55174	13.1371	11.5109	12.6554	13.1152	9.71235	17.6045	13.2879	13.3442	12.7075	13.1666	12.6986	11.0687	12.4714	11.4463	11.0368	12.4195	13.2565	17.7845	13.5216	11.5444	12.6361	11.3019	12.314	13.3197	14.246	11.8683	16.0166	12.4683	12.1889	11.0892
045_T	13.3582	13.2883	11.6943	13.3892	10.8338	9.56356	12.0378	12.98	13.2111	13.4834	14.9443	12.9905	17.6511	13.017	15.2133	16.2952	11.8362	14.3131	14.7133	12.6853	12.6222	12.6771	12.553	12.2676	7.71429	15.1787	13.0364	16.6188	12.8553	9.97543	13.2389	11.4438	7.40852	13.4856	13.495	13.7289	12.5669	12.3389	11.1391	11.0591	13.3337	12.7048	15.599	13.5062	11.3884	13.8321	8.67953	8.43596	13.9105	12.1335	9.4683	14.661	13.2576	13.4842	12.2551	13.1093	13.0526	13.5943	13.5871	13.5873	13.4926	9.57809	13.6355	11.181	11.9895	13.8036	13.829	14.1177	13.7131	12.6149	14.5697	10.9872	14.0234	12.6949	13.6459	14.4358	13.5096	15.8049	21.3723	12.3192	9.63567	11.3672	13.761	10.9004	15.9469	9.04154	13.773	12.3899	12.0216	13.6126	13.9671	10.1847	14.0544	11.6817	12.1939	14.1027	16.4514	13.2238	16.7686	10.9354	6.74246	14.0229	11.9001	14.9716	14.6243	12.0913	17.8435	13.6109	13.6013	13.6533	13.0288	14.1953	10.8843	13.6461	12.4113	11.9262	13.8574	13.2411	18.9599	14.0271	12.1201	14.3016	11.5003	11.9566	13.4777	15.9026	11.7198	11.2667	13.065	12.3036	11.4589
046_T	12.6496	13.0846	12.4731	14.3736	0	9.4507	10.7373	11.8968	12.8574	13.5786	14.1743	13.0775	17.2392	12.943	14.633	16.0544	10.2494	14.0118	16.3308	17.9707	12.1922	13.3033	13.3009	10.9992	13.0702	13.4401	12.39	12.6139	12.8571	8.57621	12.4242	12.6392	14.9117	13.2675	13.1386	13.0834	10.8416	11.9683	12.1495	10.8583	13.423	12.7149	13.6009	12.9043	10.0443	12.06	8.13917	10.5443	13.883	11.5529	9.098	13.8282	13.0278	12.526	12.0384	13.0109	11.972	13.1605	14.4613	13.3844	12.7629	10.3552	12.9615	10.3915	11.0175	13.2177	13.7459	14.3979	12.2088	11.3489	14.359	10.9044	12.3733	12.2218	13.3694	14.0294	8.54553	13.4824	18.9976	10.9227	9.14599	11.8828	13.1842	10.9697	16.0008	9.09528	12.5025	12.4251	12.8428	11.0318	13.5302	9.26505	13.6875	10.8718	11.189	13.745	15.9615	13.1187	16.0511	10.7108	4.46068	13.0761	11.6636	13.2016	13.5889	11.4792	17.9535	12.9263	13.2318	18.4152	13.0915	14.015	11.0365	13.5518	11.5925	11.1509	12.9656	12.5444	17.4763	13.4206	11.2635	12.7986	20.2859	12.1219	13.1458	15.6627	11.4774	13.1108	12.6811	12.2563	11.1654
047_T	13.2002	13.4512	12.2202	12.8329	11.6132	10.0441	9.38655	10.6233	11.8426	13.5829	10.8904	13.509	18.5134	13.0227	15.2876	16.3077	10.9179	13.8589	14.9779	15.0074	11.6802	12.8605	12.3908	11.1211	12.5748	15.359	12.3911	12.6954	13.0663	10.2395	11.2069	10.7497	14.6916	13.5049	13.4959	12.1653	10.6961	11.1918	11.383	11.1987	13.4202	12.6089	13.6577	13.5439	10.7034	12.8992	8.75299	14.2522	12.8855	12.0215	11.7476	15.2584	13.084	11.7232	12.4164	13.3116	11.9282	14.5407	13.81	13.0711	13.4244	13.0317	13.9553	10.682	11.7963	12.9874	12.1796	12.4616	11.8366	12.1374	14.7606	11.7579	13.1869	12.5315	14.089	14.6005	7.41857	13.6279	20.6079	11.3977	8.51038	11.2326	13.8057	11.2569	15.5801	9.65893	12.0964	13.8523	12.1494	8.54323	14.262	11.0425	13.8267	12.6301	12.0749	14.1334	17.3007	13.5138	16.9427	11.088	14.9483	13.3886	12.0568	16.338	15.4135	9.50226	16.159	13.4174	13.1568	12.029	13.0853	13.9382	11.0297	14.655	12.5182	11.9464	14.0682	12.9924	16.0428	13.802	11.742	12.2581	12.0688	12.1684	13.5613	16.113	11.9224	11.2625	12.6756	12.0589	11.1421
048_T	12.6498	13.2756	10.9243	13.9773	10.4588	8.8242	11.4594	12.1602	11.5061	13.9521	12.1461	12.7878	17.5933	13.0783	15.4361	16.2389	10.8677	14.1777	14.6511	15.932	11.4288	13.6514	10.2488	11.1158	12.9829	14.5232	12.1706	12.5099	13.7046	8.72495	14.0206	9.85259	14.7431	13.3777	13.7362	12.067	11.5153	11.345	11.1842	10.8736	13.259	12.7621	13.9204	13.4934	10.7148	5.67187	8.5971	9.5172	14.0304	11.874	7.8944	13.322	12.7807	11.649	12.1021	13.7178	12.8972	12.9168	13.9431	13.8645	13.3937	15.1017	12.4287	10.3935	11.6728	13.6484	12.2294	12.6395	11.8458	12.5726	14.6196	10.9105	12.5428	12.4539	13.7976	12.9988	10.2275	14.2522	22.1504	13.1814	9.24621	12.4001	14.2169	11.234	15.3174	8.22432	10.8258	11.9347	12.9098	7.97215	13.9321	8.72757	14.2835	9.87024	11.5594	12.5595	16.6448	13.4735	17.2731	10.9744	4.8771	13.3093	11.3651	14.172	13.6463	10.759	18.8928	14.0453	13.5736	12.7486	13.0841	13.2875	10.2138	12.9155	11.675	11.2367	12.7793	12.9774	16.4159	13.2606	11.4307	13.0237	11.5099	11.5524	14.1949	15.2159	12.2437	14.1813	12.5806	12.2665	11.0669
049_T	13.0994	13.2826	9.84965	14.1331	0	8.92758	10.8582	11.803	13.6542	13.6939	13.0507	13.2281	17.7057	12.2869	14.8778	15.827	10.3253	14.025	13.9259	14.022	11.1092	13.8106	12.0004	11.5875	12.817	12.6019	12.6929	13.186	11.8014	10.0841	11.9438	12.258	14.9215	13.2898	13.4708	12.4492	11.4164	11.9606	11.968	10.5573	13.1648	13.4996	13.6587	13.468	10.6049	12.5702	7.98602	9.49599	13.3092	11.6552	7.44356	13.4702	13.2143	13.1497	12.1568	13.2892	11.5153	13.9067	12.8819	13.4737	13.0085	10.4465	13.1005	10.1615	11.2004	12.9005	12.0549	13.2088	12.5608	12.4599	14.7096	10.3371	6.47833	12.2836	14.0092	12.5588	11.5738	14.3172	16.3521	11.2279	9.06825	12.0864	13.5951	11.1956	16.3268	9.69413	10.1732	11.6274	13.1389	8.21563	13.8007	7.97578	13.6041	9.91447	11.5291	13.1508	16.5391	12.788	16.3772	10.6119	3.5508	12.9553	11.3753	13.5736	13.3632	12.5097	17.3289	13.8195	13.5103	12.2343	13.0379	13.3079	10.794	12.5728	11.7472	11.2697	12.5831	12.9049	18.2895	13.6059	11.7089	12.4348	12.7999	12.1529	13.4896	14.7773	11.9714	12.8576	12.6097	12.2493	11.422
050_T	13.2939	13.1996	10.8895	13.8458	0	9.03313	10.0853	11.8513	12.9189	13.7639	11.4059	13.0464	17.8204	12.7084	15.0668	15.705	10.6781	13.8729	14.1115	14.4343	11.271	13.5274	11.8977	11.7255	12.1753	13.2146	12.413	13.8211	13.0508	9.37417	13.4478	13.1148	14.5642	13.1418	13.8233	12.2188	11.1264	11.2818	11.9088	10.7271	13.0313	12.5678	12.813	13.0262	10.6206	13.3661	8.46034	12.6251	13.9061	11.7077	9.87179	13.5429	12.9363	13.0397	12.0958	13.46	12.5603	13.7151	13.9984	13.3267	13.2431	11.3182	13.32	10.9035	11.9565	12.9169	11.4135	13.469	13.3315	12.5733	14.1727	10.0021	5.82948	12.2353	13.5205	12.988	13.8791	13.2364	17.58	11.2795	9.00243	11.8984	13.1325	11.0193	16.3221	8.60863	12.7985	11.9507	11.7587	12.2218	13.8803	8.43787	14.1381	9.74343	11.4266	13.631	16.531	13.1309	16.6431	10.7593	4.38672	13.1539	11.4007	13.6547	13.9318	10.5952	17.4612	13.9343	12.4256	13.1794	13.0166	13.742	10.9389	13.0744	11.7357	10.3223	12.809	12.9765	16.8264	13.8006	11.4359	13.6931	11.4819	11.2267	13.9505	15.0573	11.2567	11.437	12.606	12.0787	11.4364
051_T	12.8511	13.3383	10.8434	14.0696	11.3279	8.11774	9.786	11.5774	13.0646	13.8371	10.7759	13.2528	18.4951	12.8374	15.3484	15.7765	10.5075	13.3263	13.623	13.1628	10.7894	13.8608	12.525	11.8197	11.9996	11.7116	12.3765	12.1709	13.098	11.3594	14.2941	12.3629	15.2081	13.2315	13.2806	12.181	10.6718	10.9525	12.076	9.96237	12.3773	13.2189	13.5123	13.256	10.2963	11.8753	8.54821	14.249	12.6843	11.6397	7.07028	13.1082	12.9412	12.9189	12.3393	12.9935	12.216	13.2113	14.0613	13.4299	12.729	12.3602	12.7717	10.1248	11.7342	12.8779	12.2696	13.9812	12.6109	12.5294	15.0707	10.4986	13.3018	12.5027	13.9856	12.2475	7.32577	12.4136	17.2254	10.9284	8.89731	12.6399	13.4774	11.3143	15.8826	7.91765	9.18689	11.8295	12.9684	10.7496	13.8924	7.953	11.8668	9.65627	11.4614	12.2312	17.13	13.2998	17.0693	10.9481	6.72741	13.1198	11.2582	13.5683	13.3952	11.5303	17.283	12.8876	13.5297	12.2622	13.1189	12.7443	10.9491	12.4864	11.2554	11.5957	12.4857	13.0333	17.3032	13.7092	11.539	12.6007	13.5955	12.1561	13.2517	14.994	11.5286	19.5554	12.5318	11.8374	11.1187
052_T	12.3362	13.8481	12.0699	13.9305	0	8.9374	11.1595	12.4967	13.8817	13.7228	10.3957	13.3233	17.8601	13.051	15.1974	16.3523	11.2927	13.254	14.1446	14.535	11.238	13.0602	11.1817	11.7124	13.6443	14.6162	12.3235	14.797	14.3919	9.67999	11.1441	12.8303	14.5415	13.8281	13.1325	12.8157	11.528	11.6832	11.0276	10.5809	14.4546	12.7207	14.329	12.8737	10.8546	12.1985	8.28536	12.9494	14.3349	11.4961	9.10155	14.1619	11.39	11.401	12.4583	13.8594	12.4052	12.1944	14.8363	13.8374	13.0161	9.99315	13.3949	10.9725	10.957	13.3659	13.8136	13.0614	12.0349	11.6269	15.0412	11.4603	13.0763	13.2653	14.1384	13.7222	9.28362	14.357	21.0523	12.4043	8.87144	12.4134	13.4047	11.9769	15.6767	9.4257	11.5733	12.0772	11.8018	9.31775	14.1934	9.76221	13.5007	10.9402	12.2578	13.6865	16.9324	13.6902	16.9531	10.7102	4.42184	13.4	11.4645	15.1613	13.6985	12.1254	19.3002	12.5794	13.6354	13.7256	13.0492	13.5471	11.034	13.4733	12.4127	12.9376	13.1454	12.6674	17.7349	13.6824	12.2102	14.3826	11.5155	12.0183	13.5754	15.47	12.2174	11.9471	12.5841	12.0975	11.0421
053_T	13.1027	12.9169	13.3816	13.7011	11.6232	10.25	9.19588	8.87677	11.0973	13.7812	10.9042	13.4143	18.5019	13.5177	15.4742	15.8114	10.133	12.7669	14.3247	14.6884	10.0359	12.8629	11.8422	11.1164	11.4209	13.8889	12.2428	13.1211	11.7936	8.60617	11.5025	15.2316	12.8372	13.0599	13.1389	12.469	10.5676	10.744	12.1846	10.7981	12.7386	13.1305	13.621	14.3656	9.88542	13.2709	8.80246	11.0217	13.6289	12.363	11.9977	15.2866	12.7462	10.092	12.2378	12.6649	14.8839	13.7081	13.2637	13.1912	12.6792	14.8036	12.1612	11.3487	11.0446	12.6459	12.5476	12.2979	12.0221	12.1918	14.6893	10.8482	5.5587	11.8514	14.2337	15.1522	11.3876	12.607	21.7058	12.0403	8.47358	12.3447	13.5055	11.0634	14.3655	10.2515	14.4391	12.027	12.9728	9.99309	14.1188	11.4868	13.3705	12.0364	12.3187	14.2846	17.4561	14.1904	17.2734	11.27	4.59472	13.0804	12.0965	15.7244	14.5647	13.8511	17.5222	12.5705	13.7354	13.9803	13.0686	14.2878	11.0575	15.2397	12.3546	10.8136	14.0627	12.8413	18.0737	12.9788	11.5395	12.0071	11.4775	12.1734	13.827	14.3495	11.8067	10.9804	12.6158	11.926	11.3765
054_T	12.8309	13.7757	11.3387	13.9299	0.525343	9.04761	11.3964	12.8889	14.0928	13.5266	13.6315	13.1823	17.4185	12.3115	14.6912	16.2205	11.3057	13.4617	15.1656	15.5131	11.4812	13.6591	13.5963	11.6105	13.5109	14.4695	12.0803	12.8018	14.069	9.64042	13.4549	13.5828	14.6306	13.6225	13.936	12.7431	11.502	11.3252	11.7424	10.6089	13.1279	13.2729	13.6238	13.2263	11.0049	13.3844	8.35714	11.3697	13.5689	11.5666	6.83869	13.8289	13.1398	11.9825	12.4074	13.138	11.8713	16.9956	14.2697	13.0046	13.6308	12.7469	13.0412	10.5505	11.8348	12.6774	12.192	13.4131	12.6936	12.8209	14.7587	12.0556	13.3293	12.9049	13.841	12.9776	9.03726	13.5982	20.0177	11.9067	8.73701	11.3282	13.1845	11.8873	16.1717	8.29709	10.6888	11.9088	11.6009	11.466	13.3691	9.08725	13.3201	10.4886	11.9203	13.3427	16.623	13.178	16.6048	10.8316	4.15868	13.3043	11.3701	15.1157	12.9832	13.1596	17.4043	13.4263	13.4043	13.4107	13.024	13.4672	11.1921	12.9203	11.9961	12.7402	13.0532	12.6963	16.6522	14.0414	12.2226	13.264	11.7616	12.2042	13.702	15.2874	12.4394	14.0761	12.3109	12.0052	11.1625
055_T	12.9819	12.9206	11.6932	13.2806	0	8.10042	10.907	11.6569	12.8765	13.8298	10.7329	13.5749	15.9882	12.2159	15.0149	16.5667	10.3557	14.3128	14.3244	14.0523	10.6348	13.1944	11.0094	10.6777	12.8857	12.5672	12.6265	13.4942	12.0072	8.75775	13.7965	10.8324	14.8812	12.9008	13.263	12.8132	10.6518	11.1901	11.8518	9.99895	12.6927	13.1657	14.8483	13.2832	9.97657	11.726	8.06005	9.28146	13.1066	11.4451	8.47097	13.7355	12.5146	11.162	12.1686	13.0241	11.2929	13.3418	13.4534	12.8577	12.8554	12.0269	13.1522	10.7722	10.5839	13.5237	11.8105	11.807	11.9431	12.0485	14.556	12.2051	12.0606	12.5207	14.4709	12.41	7.01828	12.8351	15.1855	10.9252	8.95759	11.3267	13.3343	11.2955	16.0984	8.12159	8.87129	11.4179	11.8073	10.0135	13.3292	8.21918	13.5788	9.7011	11.5977	12.3402	14.9958	12.7109	16.7425	10.9501	4.52812	13.2044	11.6593	13.6397	14.7216	6.88476	18.5438	11.9603	13.3828	11.4139	13.1189	12.5294	11.1509	12.7161	11.3734	11.2663	12.5668	12.9262	15.3007	13.2552	11.2728	12.2451	11.1495	12.1075	13.332	15.1786	11.6585	11.6682	12.6503	11.7897	11.2825
056_T	12.8224	13.2496	9.44943	13.7057	0	7.68101	10.2634	11.9857	13.356	13.0012	10.3811	12.97	16.5734	11.67	14.2095	16.1071	10.3731	14.2624	13.7695	14.5487	10.9293	12.8735	11.5327	11.5874	11.7838	12.4306	11.8617	16.2004	14.3702	7.88511	12.3527	11.9655	14.7146	13.5409	13.7622	11.9172	11.5214	10.6121	11.0821	10.3655	13.2722	13.4137	13.2373	13.553	10.1426	13.9502	8.45658	9.07978	12.907	11.4601	6.49165	12.8856	11.7693	13.441	12.2163	13.6143	12.2572	13.7283	13.0144	13.7007	12.4699	11.2373	13.1394	11.4539	11.035	13.1392	12.526	11.7107	13.4567	11.748	15.0576	11.721	12.9026	12.023	13.7352	11.2442	7.47501	12.4483	20.9597	11.7745	9.33518	11.4527	13.9055	10.5158	16.0352	7.79316	7.58238	11.4129	12.8198	10.5889	13.6725	7.18654	13.2757	9.05812	11.404	11.4445	15.8059	12.66	15.7968	10.6115	4.36071	13.2442	11.1454	13.7432	13.3443	9.1405	17.8357	13.8646	12.9255	13.5046	13.0512	11.554	10.3536	11.7036	11.6664	11.0373	12.0415	12.6053	15.9465	13.627	12.5147	13.4078	11.2457	12.0077	13.9496	15.409	11.9576	11.1026	12.1791	11.9855	11.3874
057_T	12.5875	12.8599	10.3124	13.8072	10.542	8.47907	9.5723	11.3135	12.5102	13.7053	10.7788	13.5825	17.5879	12.4859	14.8246	16.3279	10.5081	13.6657	14.8955	13.5005	10.564	13.0453	11.3414	11.4294	12.7143	12.0803	12.351	12.7754	14.0024	9.37643	11.6743	10.4892	15.1993	13.0711	13.534	11.9669	11.4548	11.0733	12.7656	10.4708	12.6363	13.4996	13.3956	12.87	10.4917	13.1785	8.211	9.82305	13.5098	11.7557	7.04257	13.1371	13.0282	14.6081	12.1095	13.2993	13.824	14.5185	12.7617	13.3778	12.5919	10.5472	12.3345	11.7304	11.4363	12.4459	11.326	11.9114	11.4424	12.4015	13.6919	10.3826	12.6509	12.075	14.0801	12.3703	7.0223	14.5429	21.6127	11.6851	8.8869	12.1548	13.5973	10.9857	15.9695	9.29049	8.98852	11.5655	13.2386	7.95799	14.1167	7.75542	14.0969	9.86964	11.4019	12.0406	16.2981	12.7415	16.3721	10.6356	4.74435	13.0011	11.1915	13.4462	13.3653	9.96771	17.3175	12.7721	13.5192	12.7547	13.0443	12.2531	11.1233	12.374	11.2515	9.89859	11.6988	12.6314	15.9058	13.4683	11.4716	12.2	11.641	12.0328	13.3814	14.964	12.0444	15.4598	12.6972	12.039	11.2715
058_T	12.6441	13.5195	13.2841	14.2665	0	10.4637	10.3352	11.2147	12.7112	13.9001	17.6001	13.8987	18.4609	13.5156	15.5363	16.3238	11.4224	13.7796	15.424	16.0845	11.9865	13.2536	11.9586	12.438	13.7792	15.6572	13.6992	15.2363	13.9518	9.59282	11.2896	11.6293	15.8477	13.5873	14.0001	13.774	10.884	12.884	11.7058	11.9007	14.1932	12.119	14.9544	13.5599	10.7378	13.4824	8.80303	11.016	13.7243	12.6623	10.4721	14.8871	12.1345	12.8143	12.5125	13.7485	12.6591	12.1814	14.045	13.4804	13.0668	11.4977	13.3816	11.2274	11.27	13.4247	14.1283	13.3362	12.3853	11.8452	15.3081	11.3747	11.9937	13.3747	14.7014	15.016	12.8028	13.7695	21.9778	12.9316	8.92962	11.7509	13.1093	11.6624	15.0726	10.312	12.7529	12.751	13.1765	11.4966	13.7777	11.0046	14.0611	12.109	12.5445	14.1971	17.154	13.806	17.1479	11.1573	4.43426	12.6889	11.6166	14.7544	14.0455	8.38215	17.0616	13.664	13.4663	13.2017	13.13	13.9611	11.269	14.6386	12.5704	12.1678	13.8043	12.9777	18.3235	14.0262	12.1969	13.6971	15.2734	12.3003	13.4947	14.9543	12.1358	11.7632	13.1244	11.9533	11.3483
059_T	13.2448	12.7678	10.4905	12.9392	9.4816	8.37299	11.0861	11.878	12.8186	13.9719	15.4957	13.4068	18.7074	13.2247	15.6093	16.6208	11.1632	14.2388	14.4216	15.0931	11.7431	12.7598	12.2356	10.6065	11.9468	16.045	12.8827	13.207	11.2674	9.11567	12.654	9.44729	14.7542	12.587	12.9604	12.4539	9.52611	11.9232	12.3447	10.2059	12.7351	12.0294	13.9809	13.183	9.94737	12.7358	8.32852	13.3569	11.9035	11.7718	8.45158	13.2759	12.373	10.7439	12.4074	12.9692	11.3539	13.1673	12.4062	14.1959	11.8652	10.9091	12.3295	10.4484	10.5572	13.1289	11.9278	10.4707	12.5979	12.3511	14.6173	11.7581	7.43496	12.6542	14.1655	12.8978	11.5647	12.4177	17.7738	10.8917	9.05412	12.3055	13.5415	11.5128	16.1083	9.34208	10.4649	11.3918	13.2745	8.02818	13.2481	7.98941	13.6657	10.113	11.7145	13.2098	17.7048	14.1429	17.4974	10.9788	4.73056	12.9217	11.422	13.7499	13.2954	11.5708	15.7623	13.1903	13.3722	12.7745	12.9831	13.2119	10.8343	12.8298	11.6706	10.7265	12.8772	12.7115	16.7406	12.7428	11.3074	12.0486	11.1013	12.0551	12.9998	14.7152	11.9243	11.1622	12.9036	11.8288	11.1931
060_T	12.5045	13.0413	10.8934	13.5965	0.207334	8.04292	10.346	11.6573	12.1599	13.2604	15.4038	11.8012	16.7027	11.5212	14.6796	15.9719	10.3603	13.8813	13.8559	13.8971	11.2954	13.5177	11.7683	11.1525	12.0094	11.92	12.3955	13.4412	13.8529	7.93841	11.4995	13.6445	15.1307	13.2457	13.1281	12.1396	10.7559	11.8498	12.0115	10.1501	14.2131	13.6502	13.0502	13.3364	10.5061	13.34	7.9253	12.0051	12.9009	11.9729	4.97107	12.8454	11.156	12.8658	11.6025	13.063	12.9084	12.5148	13.6219	13.7404	12.9406	10.2672	12.4884	10.735	12.0531	12.574	13.6161	13.1786	12.5819	11.2644	13.3838	9.94174	12.6548	12.4819	13.7837	13.0657	11.9452	13.6583	18.0524	11.1741	9.46287	11.2219	12.9667	10.7414	15.8737	7.67605	8.80828	11.5313	13.0022	9.17348	13.9125	7.6205	13.7996	8.58663	11.1896	10.9203	16.7876	12.9426	16.9066	10.9718	3.59549	13.3191	11.3461	12.5459	13.8084	11.1051	20.0863	12.9727	13.5638	12.4155	13.0006	12.3757	10.4796	12.3671	12.3719	11.0072	12.4646	12.7916	15.8035	13.4477	11.2572	12.6994	10.8356	11.0162	13.7981	15.1068	10.9409	11.2462	12.9751	11.9648	10.632
061_T	13.0975	12.9802	10.2576	13.7228	0	8.63261	9.81432	11.5349	12.9666	13.7578	14.505	13.6483	18.3856	13.067	15.3445	16.1084	10.2112	14.1568	13.9445	13.6244	11.3744	13.0979	12.2791	11.8623	12.7642	13.3081	12.1423	13.546	12.3732	10.3565	13.6651	16.0732	14.5546	13.1533	13.0505	13.6767	10.6008	11.6757	12.9675	10.676	12.6263	13.7925	13.2472	12.8436	9.87413	12.7413	7.95648	10.0873	12.3897	11.6196	6.73876	13.097	13.005	12.48	12.096	12.9411	13.326	14.4329	10.8956	13.2909	13.2229	14.1976	13.2813	10.2384	12.2137	12.0666	14.0993	13.6865	14.1658	12.5057	15.4014	13.7501	12.1483	12.2018	14.3511	12.5863	8.02417	14.8503	13.2739	10.6625	8.54415	11.5722	13.2152	11.3943	16.1759	11.587	9.3558	11.5114	13.1176	8.92734	14.117	8.08036	13.2493	10.0103	11.342	12.6798	17.2618	13.7778	16.8866	10.7369	4.60601	13.259	11.259	14.9308	13.1805	16.2712	16.3941	12.6245	13.2857	12.4766	13.027	12.778	11.0998	12.8149	11.4534	11.5564	12.375	12.8231	19.0926	13.963	11.0661	11.8932	11.8992	12.1173	13.5057	14.914	11.499	16.0891	12.6023	12.0898	11.4621
062_T	12.4899	13.7973	11.855	13.5986	0	9.26618	11.4132	12.8004	13.2753	13.6176	10.1789	13.0332	18.4589	13.2538	15.4728	16.2135	11.481	14.3044	14.6224	14.0736	11.3497	13.4713	11.9853	11.9958	12.6255	14.7678	12.5969	12.5278	15.0644	9.11124	12.4006	10.1177	14.8328	13.8675	13.8204	12.8872	11.584	12.1169	10.8037	10.6468	14.1312	12.8026	15.2231	13.416	11.2683	12.9635	8.75597	13.989	13.0976	11.5271	11.5826	14.5232	12.4172	12.8774	12.4846	13.7042	12.6607	14.3468	13.901	13.6282	13.264	13.4697	12.6275	10.7151	12.0751	13.7965	12.1663	12.6921	13.0145	12.8198	15.2175	11.8893	11.8643	12.8116	13.7275	14.1398	7.33633	14.0915	19.8911	12.6414	9.82107	11.4323	13.2206	10.8093	16.414	10.0087	14.0562	11.9331	13.2518	8.14442	13.6682	10.0271	14.4636	11.3778	12.3107	14.3608	17.3797	13.9203	17.3154	10.9359	7.34179	13.5991	11.9187	14.6318	15.292	12.5204	20.0747	13.574	13.5172	13.9847	13.1052	14.3745	11.1254	13.9086	12.5956	12.5134	13.5066	13.2232	19.2993	14.1491	12.5729	12.7315	11.2355	12.1294	13.9265	15.9611	12.2332	13.5438	16.5776	12.1927	11.4376
063_T	13.21	12.9796	10.0427	14.3865	0	8.03101	11.1621	11.8108	12.6097	13.2832	10.6386	13.0111	17.8596	12.6345	14.8559	16.2228	9.96772	14.4598	15.9408	18.69	11.8609	15.098	13.0758	12.2506	13.0756	11.591	12.1298	12.6339	12.7705	8.87185	13.5329	14.4285	15.4258	13.1502	13.1982	12.0765	13.5628	11.8508	11.9405	10.3943	13.0293	12.6629	13.3258	13.7785	9.71955	12.4058	7.97546	12.1058	11.5193	11.3635	8.29769	13.4943	12.938	12.392	12.1438	12.8316	13.0796	13.4281	15.582	12.9011	12.8352	18.4388	13.0013	13.0314	12.1738	12.8084	12.3256	14.1411	12.1595	11.6418	13.506	11.1838	12.7955	11.9943	13.537	11.9111	8.498	12.4261	19.3567	10.3949	8.8121	11.4617	13.3413	10.5372	15.5093	9.99065	9.69312	11.4036	12.9254	11.2357	13.8905	7.29383	14.1619	9.03774	11.3629	12.4761	16.8863	13.4092	16.6684	10.9469	4.04016	13.2942	11.2901	13.1609	13.9293	8.6033	16.4207	14.3673	13.1692	12.3309	13.0391	12.4001	11.0317	12.072	11.1789	9.5668	12.5577	12.7823	16.2552	13.7883	11.6025	12.7054	12.1732	12.1295	13.7499	14.3392	11.8271	15.4933	12.355	12.1257	11.1105
064_T	12.6232	12.8792	9.50452	13.7872	10.646	7.12362	9.20068	12.2879	12.053	13.5424	12.2404	12.8567	17.2195	11.4579	14.7054	15.9175	10.5892	14.1481	13.9944	14.3986	10.6956	13.4545	11.5836	10.667	12.0108	12.2275	12.4673	11.409	0	8.45915	12.7298	10.442	14.6108	13.0419	13.2636	12.0297	10.117	11.2081	12.2946	9.95833	12.2917	13.779	12.6562	13.8078	9.59681	12.8728	8.01544	11.2537	12.3441	11.362	6.29898	12.3022	11.97	12.2657	12.1409	13.1737	12.8725	13.5251	12.6377	13.0023	12.94	11.7903	12.7777	9.79921	10.9971	11.9094	13.1924	13.4053	11.2614	11.9272	12.932	10.0932	12.1542	12.0363	13.1336	11.6042	7.76115	12.8778	14.1085	11.0883	8.47512	12.0358	13.0846	11.3041	16.5998	7.03164	8.09337	11.3471	13.3106	8.38696	13.592	6.35702	13.6891	8.74832	10.9379	11.242	15.5513	11.5682	15.7759	10.862	3.91764	13.2917	11.3317	12.0877	12.7844	9.19552	20.6244	12.489	13.2806	11.6592	12.9753	11.7821	10.5877	11.8862	11.0833	10.2666	11.8692	12.9078	16.848	12.8564	11.632	12.4174	13.3446	11.7863	13.2087	14.2956	12.1757	13.9497	12.6272	12.0028	11.3658
065_T	12.7783	12.992	9.41328	12.9253	0.170682	8.01232	10.4193	11.4229	12.7847	13.7357	10.4247	13.2349	17.9358	12.6752	14.9323	15.6903	10.9754	14.078	14.4058	14.5686	11.3423	13.4067	11.9591	11.248	12.8287	12.103	12.0767	11.7918	13.6422	8.70839	13.8108	12.3823	15.4816	12.8963	13.2344	12.0451	10.9502	10.9117	12.1758	10.3813	12.8298	13.0252	13.0556	13.4388	10.0734	13.1541	8.12805	11.5843	12.8249	11.6502	5.88436	13.0084	12.941	14.1672	12.0702	13.103	11.5318	13.8309	13.1084	13.477	12.9261	10.4265	12.6924	10.3142	10.9037	12.3108	12.8942	13.2212	12.7314	12.0786	14.2951	11.6114	13.1261	12.1194	13.7962	12.404	7.84668	12.4811	21.4581	11.7137	8.89704	11.5202	12.8963	10.6109	15.8031	7.22352	8.21626	11.4057	12.0216	10.273	13.6708	7.76388	13.2475	9.3376	11.4337	11.6936	16.474	12.9775	16.2233	10.8751	3.68855	13.3071	11.2527	13.8368	13.1672	9.40895	17.8963	13.9531	13.5346	12.0699	13.0578	12.169	11.0841	12.547	11.3827	10.5957	11.9726	12.7355	17.0762	13.5428	11.5397	12.5404	18.3713	12.1134	13.5	14.2249	11.6979	12.018	12.621	11.881	11.1036
066_T	12.729	13.0522	10.8323	13.5898	0	8.2462	10.2766	11.3693	12.8122	13.6739	13.1333	13.9452	18.8063	13.5522	15.8525	16.1845	10.634	14.2587	14.2757	15.2804	11.1786	13.1795	11.5363	11.6352	16.0793	14.3877	12.7565	12.6516	14.2094	8.88378	14.1783	11.9512	15.0838	13.0131	13.1473	12.5489	11.0177	12.1001	12.2589	10.4603	13.1676	12.1307	14.2379	12.9236	10.7089	12.7539	8.12588	16.0682	13.1598	11.5053	8.8308	13.6851	13.3183	12.5074	12.2012	12.9316	11.7954	12.6624	13.6783	13.1187	12.497	11.691	13.2732	10.7911	11.3443	12.9844	15.066	13.5588	11.5159	11.3259	14.9952	10.676	13.2819	12.187	14.9893	12.9373	8.71604	14.8647	16.6236	11.0673	8.47246	11.5916	13.098	11.6102	15.5602	10.0802	10.1163	11.5162	12.8954	7.78683	13.6461	8.16284	13.4898	10.0132	11.9493	12.5354	17.65	14.3342	17.7546	10.5989	4.1548	13.373	11.3372	14.4073	13.4053	10.1376	18.6682	14.2395	13.3709	12.1112	12.9939	12.593	10.9352	12.5663	11.7279	10.6129	12.3746	12.7348	17.4405	12.807	11.7627	12.8861	12.6762	12.258	13.2327	15.6083	11.6368	10.8544	12.9448	12.0919	11.1935
067_T	12.5583	13.3105	9.28401	13.8927	11.5347	8.68814	9.24312	11.5987	12.3666	13.3079	13.4595	12.1569	16.5796	11.784	14.703	15.728	10.6074	13.9847	14.5098	14.7904	11.5902	13.362	12.2136	11.8049	12.5463	12.5417	12.9206	12.2782	15.0879	9.39566	11.9604	10.443	14.762	13.5395	13.502	11.8828	10.3163	11.6127	11.6197	10.1843	13.2048	13.1246	13.0622	14.3071	10.3554	12.3496	8.53362	10.2437	12.9855	11.8284	11.0562	13.4538	12.0438	12.0109	11.9645	13.5174	11.7526	12.4727	13.8096	13.3506	13.2257	10.8541	12.7365	9.78627	12.004	12.5332	13.3032	13.0497	12.4183	11.8788	12.7952	11.6647	12.4315	12.1512	13.2142	13.4155	7.65862	13.8	18.4784	11.9742	9.30205	10.9999	13.2324	10.9064	14.9581	7.36227	11.2893	11.919	13.3178	13.4717	13.5682	8.63869	14.0495	10.3533	11.6256	11.751	16.2158	12.7766	16.1459	10.5156	4.67236	13.3767	11.521	14.5111	13.5415	8.52645	17.6239	12.7618	13.2043	12.8344	13.0327	12.4381	10.8301	13.3344	11.503	12.0179	12.1977	12.9767	16.3876	13.5308	12.5421	13.5077	12.7568	11.8983	13.3731	14.5062	12.2241	11.2537	12.3134	11.9849	11.4165
068_T	13.5375	12.6417	10.533	14.235	11.1607	8.18908	9.42647	10.9633	12.5703	13.8575	10.3189	13.1512	18.3712	12.9451	15.0466	15.9499	10.2528	13.394	13.4549	12.4079	10.9768	12.7536	11.831	11.569	12.1385	12.6042	12.393	13.2072	13.5029	8.35786	14.4207	10.6409	14.7303	13.1493	13.6104	12.2126	10.4494	11.247	11.8379	10.655	13.6081	12.4244	13.0969	14.3239	10.5237	11.8124	7.83673	14.0848	13.6763	11.8722	8.28138	13.0992	12.7835	11.7132	12.2089	13.4997	11.6673	13.2161	12.2538	13.691	12.2419	9.55373	13.1589	10.3459	10.6233	12.72	13.0013	10.851	11.5364	12.5389	13.9969	11.602	12.8778	12.5268	14.0417	12.5599	12.0315	12.7092	14.7088	11.3095	7.01673	11.9534	13.4137	11.7014	15.5472	7.32256	8.8045	11.496	13.3379	9.19697	13.329	7.79519	13.8842	9.98524	11.2437	11.9968	17.3435	13.585	16.8905	10.8364	4.8249	13.0023	11.2818	14.0229	13.1033	10.134	17.8152	14.1304	13.2558	12.3133	12.9375	12.2752	10.8095	12.4178	11.5566	11.1727	12.2364	12.9144	16.2403	12.3777	11.5771	12.3222	12.3242	11.9495	13.6787	14.2016	12.0662	13.7791	12.5897	11.9834	10.9818
069_T	14.8844	13.6877	9.95946	15.1373	0.433881	7.80391	10.8208	12.2737	13.3909	13.9641	10.5564	13.5225	17.9751	14.3259	15.2069	16.2283	11.455	13.8538	14.2673	15.2574	11.6539	13.3692	12.3443	11.8768	12.5849	14.0026	13.0358	14.0035	14.2756	8.64717	11.8727	12.8357	15.4039	13.7721	13.6285	12.8368	10.5074	11.4928	11.4557	9.97773	13.2618	13.4107	13.1297	12.8329	11.3139	13.9658	8.36652	9.86706	14.464	11.3402	6.81151	13.0779	13.0058	13.336	12.4979	13.4006	12.4202	14.1424	11.0889	13.2594	13.3495	11.4574	13.3564	11.0683	12.0226	13.3326	13.9236	13.862	12.4549	12.5317	14.8359	11.2417	12.3558	13.2603	13.7514	12.3922	9.70766	15.295	21.9385	12.9133	9.05018	12.1453	13.4019	11.7237	15.979	7.20432	9.01899	11.4633	13.8032	10.136	13.7713	7.48166	13.6796	9.26072	11.8556	11.8183	16.4559	14.055	16.4863	10.4384	4.26988	13.6604	11.2559	13.8875	14.0197	10.9722	17.3743	14.5408	13.8313	15.8841	13.0016	11.9807	10.894	12.0984	11.7252	12.5509	12.0609	12.8884	18.2767	14.1286	12.0392	13.8039	11.0684	12.0858	13.7532	15.5154	12.319	14.2298	12.7068	11.7931	11.1446
070_T	13.0137	13.9461	10.0191	13.1738	11.6577	7.93256	11.5854	13.1252	13.8931	13.4885	12.0388	13.7772	19.376	14.6476	16.3424	16.3355	11.2853	14.0109	14.3957	13.6845	11.3951	13.4374	10.6943	12.3852	13.2639	14.9026	12.7719	12.9914	3.59406	9.63905	12.3739	9.76274	14.4091	13.7737	13.7163	12.5728	10.9579	11.109	11.7122	9.45306	13.5128	12.2841	13.3056	13.452	11.2673	13.9125	8.19872	11.1292	14.6359	12.3257	6.71521	13.2183	12.6999	11.1668	12.8778	13.7047	13.4379	12.9398	12.3808	13.2137	13.2721	12.331	13.6899	11.5004	11.7756	13.2496	13.2122	11.7229	13.5463	12.5105	14.4291	11.195	11.9671	13.4889	14.7454	11.8741	8.45469	13.8069	18.5464	13.5684	9.04262	11.9268	13.8766	11.0642	15.3492	8.31676	9.41041	11.3756	13.6686	14.4516	14.012	7.53196	15.2704	9.7042	12.2003	11.9805	18.3229	15.0854	18.3251	10.9665	4.79481	13.5869	11.2827	13.1553	13.2158	9.44275	18.4152	12.2766	13.4299	13.8458	12.8829	12.2521	11.0045	12.4974	12.4246	12.8559	12.6294	12.7775	17.9329	13.9135	12.627	13.052	12.3738	11.9274	14.4572	15.0847	12.6752	11.4454	13.4666	12.0895	11.032
071_T	12.9147	13.5514	12.4949	13.2263	0	9.76866	7.24739	7.22161	10.3543	13.1635	14.8479	13.6559	18.3288	13.1039	15.5438	15.0865	10.6705	14.1441	15.059	13.5622	12.2363	13.333	12.2433	11.0296	11.5381	11.8077	12.6469	11.3437	14.849	9.08365	11.3342	14.125	15.2723	13.3772	13.5338	12.2664	10.9218	12.3271	11.5092	10.2444	13.9258	12.3998	13.7614	13.768	10.8127	13.7083	8.34106	9.17379	11.4951	12.1425	13.2238	14.4976	13.1867	12.8599	12.1239	13.3013	12.204	12.9694	13.9183	13.5816	12.7016	9.92491	12.4666	11.3093	12.3131	12.679	12.2143	14.4434	13.7823	11.3498	12.9321	11.1033	12.8464	12.3335	14.4537	15.0038	11.0518	14.3682	18.7929	11.2939	9.34242	12.4869	13.54	10.8481	12.8658	7.81771	12.9722	11.8952	12.6446	10.0969	14.1043	10.8128	13.1408	12.2194	12.0253	13.4473	17.0283	13.6586	17.3401	11.1975	5.01491	13.4894	12.3867	14.8599	14.2348	12.4136	17.8039	13.4023	13.2155	13.4946	13.068	13.7049	10.9668	14.9985	12.7694	11.704	13.2975	12.7005	14.4662	13.5753	12.5198	12.8854	11.1718	12.2824	13.4075	14.5013	11.6153	17.7557	12.7476	12.0408	11.3396
072_T	13.1672	13.3243	12.0042	13.7012	0	9.9351	11.0085	11.9372	12.5101	13.7132	14.9932	13.9275	19.0042	13.7138	15.9444	16.6245	11.3065	13.9282	15.42	15.1643	12.4625	13.7496	12.6513	11.4732	11.0594	15.6981	12.7664	13.3539	14.1134	9.50124	14.1853	11.3192	15.2398	13.7624	13.1415	13.6971	11.1079	12.2311	11.5714	11.1673	13.1893	11.1977	14.8856	13.8119	10.9203	11.6882	8.51077	10.1402	13.8693	12.2984	13.3727	15.0136	13.098	12.8972	12.1778	13.3041	11.8359	12.9857	13.4905	13.4333	13.0193	10.7055	13.2992	10.8279	11.6455	13.3554	13.403	13.305	12.3979	12.3538	15.4842	11.2634	12.0447	12.4413	14.8167	14.6527	11.0507	13.4112	16.8562	12.5054	8.88119	12.3911	13.1816	11.8755	16.1931	9.26553	14.5275	12.6757	13.1855	9.44872	14.223	10.6453	14.0682	12.0381	12.0316	14.8522	17.7761	14.2931	17.6503	11.2334	4.73467	13.2757	12.0712	13.7527	15.2179	11.0248	19.3161	14.1582	13.7797	13.0186	13.199	14.5426	11.3379	14.5034	12.4441	11.0476	14.2167	12.906	16.4059	13.6942	11.2366	13.4884	11.621	12.1409	13.8068	15.9534	11.8588	13.4866	13.4278	12.208	11.0775
073_T	13.3416	12.9745	8.38889	14.1579	0.169057	6.07319	10.1134	11.1149	12.9823	13.3637	16.2443	13.188	16.8289	11.79	14.1407	15.3757	9.97544	13.1499	13.7734	12.5501	10.9824	13.1523	11.1173	12.4565	12.205	11.0887	12.7709	13.849	13.6548	8.70769	12.0484	15.5181	15.2824	13.1621	13.4707	11.7989	12.2639	11.2305	13.6117	9.57514	12.8585	13.6818	12.3749	13.2158	10.2529	13.6975	8.15142	9.6851	12.7049	12.809	4.43531	11.1421	13.7113	16.2912	12.102	13.1606	13.6211	13.8961	13.6451	13.27	12.7913	11.8968	13.8992	10.1571	12.2233	12.7109	12.1711	14.5057	14.3413	12.7372	13.4256	11.2015	13.4747	11.7402	13.2693	12.3271	14.3747	13.2069	19.9644	10.6321	8.15406	12.0171	13.1847	11.294	15.6143	7.93514	6.63686	11.2147	12.2293	13.6774	14.0894	5.97501	13.7956	8.61677	11.235	10.4356	15.5419	11.8704	15.3005	10.6402	4.67902	13.0431	11.1447	12.9709	12.1093	13.5807	17.1842	13.1016	14.052	12.9778	12.9996	9.95863	11.28	10.9971	14.0685	10.8058	11.2026	13.4593	14.3335	13.7612	11.4208	13.8815	11.2473	12.2007	13.7689	14.126	11.5261	17.5572	12.9836	12.2372	11.3283
074_T	13.6265	13.3996	11.2031	13.9637	0	8.63572	10.6727	12.0254	13.1003	13.648	10.3539	13.1478	16.6699	12.3175	14.3369	16.2868	10.8379	13.8347	14.3543	16.1387	11.6233	13.0366	11.5298	12.2933	13.5815	14.6236	12.2147	13.3164	13.6763	6.8447	12.278	11.4855	15.6465	13.6736	13.566	12.5762	11.8463	12.1513	12.0055	10.3483	13.1859	12.9494	13.8733	12.9982	10.6924	4.76485	8.42902	13.8371	13.3314	11.042	7.64777	13.327	12.9882	13.8674	12.2902	13.2706	12.7232	14.5466	15.1344	13.0784	13.0753	12.4738	12.7577	10.319	11.8613	13.264	13.1892	14.1034	12.0672	12.3255	14.8551	11.0408	12.7034	12.5179	13.1359	12.5716	8.67675	14.8326	21.4181	12.0595	9.21328	11.2701	12.7518	11.0525	16.3754	8.40258	10.1068	12.4956	11.9447	9.8349	14.4016	7.92603	14.1324	10.1874	12.0597	12.7194	15.6401	12.5233	15.754	10.9157	11.5634	13.755	11.4675	13.7321	13.0198	9.70364	17.4528	11.9928	13.2125	16.1181	13.1598	13.0513	10.9876	12.4336	11.9143	12.004	12.7286	13.0944	16.6831	14.2857	12.2007	13.3595	11.4611	12.1314	13.9722	15.1451	12.5792	11.1015	12.1433	12.211	11.3793
075_T	12.6396	13.22	8.69417	13.5758	0	7.56693	10.6804	12.1225	13.1502	13.6389	10.2701	13.216	16.4452	11.6019	14.0165	15.8565	10.5737	13.8081	14.3274	14.1991	11.1913	13.1011	11.1476	11.6542	12.3706	14.7138	12.6169	13.3621	0	7.56856	11.9149	10.7975	15.3675	13.1173	13.1438	12.2253	11.0978	11.3098	11.0583	10.0985	12.905	13.1031	13.3782	12.5859	10.6761	12.2802	8.24451	11.7158	12.8412	11.4743	7.06584	12.5636	12.8686	12.1223	12.3323	13.4821	12.7886	13.3592	13.9637	13.4496	12.7639	10.7661	12.3029	10.0056	11.4249	13.0751	11.5478	12.77	12.0219	12.1718	14.2018	10.5537	12.8201	12.6834	13.7009	11.92	9.00118	12.4318	21.5305	11.9081	8.65037	12.8029	13.0945	11.4291	15.7846	7.76992	8.61174	11.4822	13.216	8.05524	14.0757	6.84927	14.1424	9.1928	11.3106	12.2265	15.6141	12.0693	15.4493	10.3991	4.67051	13.0096	11.2384	12.2923	13.2368	10.4013	17.0666	13.2125	13.4895	13.1563	13.029	12.3181	10.7245	12.1829	11.1438	11.2541	11.724	12.9896	18.2404	13.1153	11.3922	12.9207	11.3042	12.1238	13.8625	14.8816	11.848	12.11	12.3599	11.955	11.1147
076_T	12.9602	13.1304	10.3159	13.5959	0	8.15891	11.8244	12.4114	12.5365	13.688	13.5927	13.106	16.9312	11.938	14.3374	16.6993	10.5243	14.1085	15.6963	18.1001	11.7931	13.8181	12.9952	11.6462	13.0263	16.0718	12.8281	13.6339	14.7664	7.9086	14.2202	11.1281	14.3967	13.3938	13.2632	13.3358	11.7847	12.128	10.5804	10.4821	13.1814	12.7907	14.2315	12.7531	10.8367	12.5358	8.16064	10.1954	12.7845	11.3721	8.09815	13.269	12.76	13.0846	12.2201	12.976	11.7951	14.7981	13.6804	13.0452	13.0992	10.8676	12.8544	12.339	11.529	12.9111	14.1821	12.505	13.598	12.5407	15.3534	11.1662	12.3862	12.8836	13.4466	12.2781	8.96199	13.9226	15.8717	12.1055	8.93401	11.463	13.4873	11.488	15.8493	8.61813	7.85462	11.6929	13.6595	8.36106	13.5192	7.65195	13.7674	10.2542	11.5353	11.6486	15.831	12.1954	15.5777	10.491	4.55007	13.1694	11.3833	13.4651	14.056	9.39414	16.8761	13.4343	12.9971	13.4693	13.1104	11.9751	9.96623	12.2855	11.7731	11.3621	12.4078	12.4638	17.8785	14.292	11.9937	12.8023	11.4836	12.1044	13.9905	15.7109	12.1097	11.8189	12.4568	12.0537	11.185
077_T	12.5683	13.1705	11.4682	13.6633	0.794404	8.73205	10.5851	11.5565	13.0401	13.6513	13.224	13.5304	18.9062	13.4231	15.6638	16.7599	10.2432	13.5098	14.0274	14.5723	11.1491	13.1447	11.813	10.7603	12.6313	14.8198	12.5624	11.7224	12.4108	11.2865	12.3979	9.82403	14.9884	13.1717	13.6055	12.2362	11.0562	11.1555	12.1753	10.4649	12.9138	13.9807	13.9833	12.5923	9.90392	11.6747	8.27403	11.2974	11.9698	11.6687	7.82572	13.5925	12.7462	12.8815	12.2293	12.7526	11.8837	13.4844	14.1939	13.1949	12.8675	12.5337	13.9408	10.357	11.1172	13.232	12.7224	12.8867	11.6381	12.1821	14.8046	10.848	12.5794	12.1901	14.1755	13.4145	7.01836	12.4373	19.0721	10.9059	8.72258	11.7386	13.1069	11.4948	16.0613	8.50867	11.0299	12.909	13.764	10.8027	13.3947	8.44064	13.345	10.4843	11.1905	13.345	17.5385	13.9887	17.208	10.8177	5.03656	13.4168	11.51	13.5494	13.716	9.46499	15.9759	12.6403	13.0843	12.9537	13.0652	13.4396	11.1313	13.1057	11.6309	11.5553	13.047	12.7626	17.3463	13.7519	10.7924	12.3919	12.2254	12.2734	13.3191	15.8053	11.8031	14.5648	12.5745	11.953	11.2425
078_T	12.2684	12.7626	9.3223	14.1658	0.160307	7.2897	9.83274	11.3711	12.623	13.2488	11.1541	12.529	16.7001	11.6666	14.1479	16.0431	10.1773	13.4897	14.0925	13.2456	11.1406	13.4516	12.0743	11.5853	12.182	13.6145	12.4268	11.2134	14.5096	8.66769	12.0306	10.7079	14.6014	13.1118	12.7608	12.2673	10.7545	11.7604	10.9637	9.76536	12.4312	12.7558	12.8542	12.4159	10.137	13.1838	7.88071	11.1519	12.3893	11.3272	6.74808	12.2395	12.8305	11.8348	11.8621	12.6793	12.2071	12.4495	12.8594	12.7288	12.441	10.9092	12.1232	10.2083	10.8809	12.6628	12.4094	12.2931	12.7542	12.6277	12.8258	9.84207	12.9434	11.6685	12.6954	11.0898	7.72049	15.0277	20.6159	11.0331	8.64337	11.24	12.6559	10.8537	16.3107	8.18707	8.48923	11.2861	11.524	8.20382	14.089	6.20679	13.1131	8.64628	10.8606	11.4104	15.4538	11.9452	15.1425	10.3361	4.40841	11.5566	11.025	12.1739	11.6978	6.89525	17.4749	12.725	13.1686	11.9599	12.9917	11.6936	10.8231	11.7044	11.1174	10.8736	11.5749	12.4261	16.121	13.2817	11.82	13.0275	11.5005	11.7008	13.4618	14.3727	11.6574	12.5421	12.7975	11.8259	11.0838
079_T	13.9843	13.8047	11.5813	13.5826	0.545411	9.32295	12.532	13.3762	12.2358	13.3281	17.5269	12.1063	17.1304	12.4225	15.7368	16.4969	11.1436	14.0051	14.9953	15.5389	12.3268	13.5683	13.7317	11.9091	12.5744	15.8744	12.4652	13.697	12.9614	9.92447	13.1653	12.5624	14.2873	13.4535	13.9482	12.9037	10.7017	11.4618	10.3412	10.8357	13.7598	13.3491	13.5338	13.7275	10.5078	13.607	7.90532	9.51192	14.4463	12.0753	10.6026	13.9583	12.3957	12.4736	12.2921	13.7757	12.0939	12.499	14.2514	13.7419	13.9894	10.8141	12.7564	10.4521	12.2161	12.9432	13.5259	13.2838	12.824	11.8103	13.5103	10.7677	12.0988	12.6622	13.4288	14.4032	10.5852	14.2413	21.8245	12.2473	9.10041	11.7296	13.4804	10.7571	15.5082	8.30158	12.9162	12.2958	12.7149	8.64184	13.7149	9.39737	13.8204	10.2919	12.2512	12.7931	16.3885	13.3196	17.2968	11.3129	5.48664	13.5537	11.596	15.383	14.6583	10.824	17.8776	13.7911	13.7862	12.9658	12.9166	13.8523	10.0327	13.9566	12.2056	11.9479	13.595	13.499	19.3222	13.1881	12.2441	13.4407	10.5209	11.1698	13.6458	15.574	11.7836	10.7665	12.9411	12.1922	10.9701
080_T	13.2583	13.3012	12.3055	13.0749	10.8809	8.79107	12.1005	13.0672	13.7141	13.8784	11.2662	13.1586	17.6396	13.1191	15.1691	15.4552	11.4232	14.9484	15.0199	15.3672	12.3156	12.7561	13.1908	11.8406	12.4377	14.9332	12.1655	15.1266	0	9.50656	11.024	13.3145	14.7582	13.2969	13.7057	15.9197	11.3415	12.3985	11.5536	10.5961	13.5084	12.8308	15.0382	13.0631	10.9309	13.0152	14.4611	10.042	14.5612	11.0307	8.81833	13.6681	12.8587	15.3802	12.4917	13.2647	13.0438	13.0808	14.8955	14.4952	12.7944	10.3218	12.8861	11.8653	11.1532	13.6071	14.9589	14.3682	13.622	12.525	14.5812	14.507	13.2443	12.9476	13.4166	12.7371	7.76327	13.9841	21.445	12.4688	9.37731	12.4153	13.737	11.95	15.2693	9.48391	9.97156	11.8744	13.1627	8.16427	14.7062	8.11001	13.6221	9.50069	11.6502	13.0582	16.2635	13.4758	16.6629	11.2164	4.74461	13.5146	11.5539	12.8674	15.367	11.075	19.2848	13.8311	13.9181	13.7886	13.0214	12.7643	11.1777	12.0861	12.3613	10.9603	13.416	12.5151	15.5582	13.9331	11.5615	13.451	11.2669	12.1322	14.2473	15.8462	12.3	10.9576	12.811	12.0195	11.3825
081_T	12.6451	13.7201	15.9867	15.1778	11.1102	11.5287	11.1409	12.2919	12.7096	13.2048	14.0601	13.4249	18.6741	13.1691	15.6864	15.8218	11.0614	14.1677	15.0109	16.4627	11.6195	13.4641	13.9148	11.7942	13.596	15.1672	12.4929	14.1381	15.0998	9.59641	12.3504	12.6976	14.926	13.7018	13.4407	13.6939	11.6114	11.952	11.3326	11.2674	14.243	10.8145	15.1913	13.184	10.9623	13.2493	8.96083	11.3173	12.902	12.4816	12.1476	15.8693	13.1677	12.2417	12.3186	13.4621	12.5228	13.5161	14.47	13.2849	14.2163	10.5657	13.097	11.2139	11.4273	13.7061	11.5856	13.8337	12.954	11.8608	14.7626	11.7757	12.0521	13.0141	14.1534	15.5254	9.66656	15.4471	18.5112	11.6628	10.4982	11.3865	13.5854	11.0237	15.4083	10.9927	16.5701	12.629	11.9419	11.8125	14.0757	12.0482	13.1549	12.4829	12.9271	15.9104	17.7322	14.0144	17.4865	11.6235	4.26524	14.1303	12.5344	16.7168	13.8684	13.0938	18.2114	13.1507	13.8019	13.428	13.1143	15.1794	10.8695	15.0552	13.9663	12.7799	15.2834	13.0573	16.5046	13.8466	12.2651	14.0104	11.9224	12.0166	13.5522	15.2356	11.9799	16.536	13.233	12.2744	11.2666
082_T	13.3828	13.6152	10.582	14.5282	0	7.71863	11.4029	12.8604	13.4633	13.7173	10.246	13.3462	18.0224	12.8385	15.0862	15.8076	10.6044	14.3809	14.3115	14.296	11.0991	13.7663	12.8158	11.4796	12.0842	13.2342	12.4589	12.9337	13.0736	9.3591	12.6475	13.1697	15.051	13.5016	13.4246	12.2991	11.4167	11.326	11.0024	10.1739	12.332	13.2108	12.8777	13.1908	10.5717	13.8275	8.06919	10.5307	12.5581	11.398	8.76258	12.5216	12.8416	13.7611	12.1713	13.2547	12.5259	14.396	15.1166	13.0221	12.9514	12.2246	13.7946	10.4775	11.7668	12.7062	11.8484	14.5124	12.285	12.2864	13.5665	11.5558	13.2786	12.1974	13.975	12.1256	12.8283	13.0981	18.6637	11.6331	9.21497	11.6712	13.4256	10.6697	16.3754	8.76406	8.40718	11.2441	12.0967	8.30276	13.9856	7.12002	13.8048	9.2785	11.3887	12.1262	16.9507	13.4322	16.8797	10.7032	5.02227	13.0756	11.2878	12.0896	12.7458	11.5482	17.335	13.1047	13.9333	12.624	13.0736	12.2069	10.9991	12.0853	11.6668	11.9503	11.9614	13.1313	17.6186	13.8225	10.9378	12.7507	11.3869	12.1503	13.6148	15.2368	12.1942	10.9867	12.7517	12.0239	11.3471
083_T	13.4704	13.4011	11.4591	13.902	0	7.812	10.9244	12.216	13.3307	13.4375	13.0937	13.1703	17.6981	12.1448	14.7663	15.6256	11.2786	13.871	13.735	13.2123	11.4402	13.457	12.7204	11.9099	12.8004	14.1224	12.7829	13.6411	13.2672	7.61455	12.2787	12.4014	15.2918	13.3418	12.9053	13.2512	12.0296	12.9873	12.7343	9.84534	13.8485	12.8142	13.5985	13.4392	9.78107	13.691	8.17874	14.391	12.3833	12.7072	10.1517	13.1922	13.1089	12.7474	12.1319	13.5445	12.2213	14.3738	14.3889	13.5314	12.7611	11.6189	14.0216	10.2325	11.3244	12.9256	12.4688	13.5357	12.2873	11.8796	13.803	11.6728	12.5204	12.8077	13.479	12.9759	10.7573	13.8204	18.9924	10.9431	9.4298	11.0098	13.6866	10.8791	16.0545	9.27117	8.81223	11.5543	11.8989	10.1919	14.3792	7.55703	13.143	9.53032	12.0614	12.4937	16.5983	12.7222	16.4566	10.8362	6.30472	13.3078	11.5608	12.7651	13.5811	10.6334	17.4145	13.0179	13.6883	13.0923	13.0409	12.3917	10.7471	12.0619	15.4191	10.6968	12.9136	13.222	17.6642	13.7613	11.3139	13.168	12.069	12.1779	13.9355	14.8062	11.8713	11.2809	12.7961	11.9925	11.3737
084_T	12.9884	13.0899	12.3628	12.9658	11.5596	9.41736	11.1918	12.0985	13.0198	13.8249	10.5219	13.4807	18.3839	12.984	15.4062	16.4585	11.327	13.7273	15.2651	17.4689	12.1062	13.2396	12.3358	11.2836	12.5878	15.8031	12.8362	13.5913	13.2446	9.27092	12.8388	9.64404	14.6869	13.5476	13.3916	13.36	10.0185	12.5063	11.7682	10.6469	13.1534	11.33	14.5655	12.8262	10.6443	11.9027	8.36112	10.6973	13.0857	11.4531	9.0135	14.4186	11.6405	11.4968	12.607	13.3251	12.1978	13.146	13.0545	13.4134	13.4726	11.3665	12.7365	11.209	10.9206	12.5971	14.2682	12.81	12.727	11.8013	14.8705	11.7735	12.9572	12.8616	14.1039	13.9471	5.76381	12.6892	20.4428	11.5301	9.17955	11.4213	13.3829	11.1281	15.7747	10.2512	12.5669	11.7035	13.0388	8.22305	13.9446	10.058	13.5977	10.8998	13.3021	14.0701	17.0476	13.1781	16.9905	11.117	5.1212	13.7645	11.9946	15.818	14.3638	10.9948	16.6846	13.0162	13.2135	12.9575	13.1065	13.9389	11.1803	13.8973	12.2287	11.9961	14.1593	13.1723	19.1884	13.2667	11.3977	11.5745	11.69	12.1924	13.7747	15.0324	11.9509	12.307	12.7747	12.0941	11.2672
085_T	12.8331	13.0289	9.78347	13.3279	10.7579	7.76036	9.56476	11.2403	12.3846	13.4535	11.4276	13.0749	17.1216	12.6361	14.3682	14.542	10.5117	14.1313	14.0596	14.3365	10.7432	12.852	11.2688	11.091	12.5945	12.1351	12.158	15.1251	15.1076	9.31702	13.8585	11.0906	15.539	13.2302	13.8062	11.4743	10.9492	12.0019	11.3765	10.1619	12.8939	12.7356	12.6351	13.1921	10.6394	4.08745	8.38606	16.1979	13.2792	11.4808	8.97951	12.5419	13.2815	11.7673	12.2665	12.9952	12.189	13.9104	12.7501	13.5664	12.7562	12.195	12.9677	10.0608	11.664	12.7134	11.1901	13.3236	12.1153	11.8738	13.7122	10.6987	5.88485	12.607	13.5625	12.2794	7.64089	13.51	16.1737	11.312	8.86251	11.5138	12.6703	10.8063	14.71	7.59102	8.45739	11.3839	12.8724	8.61172	13.5326	7.32686	14.0217	9.68696	11.4284	11.5663	16.0645	12.9553	15.9194	10.414	4.27947	12.7639	11.2265	14.0397	12.5	11.4146	16.7017	14.0532	13.0951	14.8327	12.9172	12.0134	10.8333	12.3527	11.1173	10.9149	11.8698	12.8593	15.8696	13.2508	11.8657	11.1973	11.1423	11.9948	14.0022	14.5556	11.8508	10.7328	12.4554	11.9912	11.0682
086_T	13.1971	12.9973	10.5725	13.9751	10.3395	8.50334	11.5873	12.5034	13.3283	14.0597	12.0143	13.2344	18.2959	12.7367	15.0163	16.6111	10.1593	13.628	15.2377	17.3593	11.4917	13.6823	12.8577	10.8724	13.0882	14.4599	12.4187	13.0421	13.4502	8.12259	13.8961	11.4231	15.5787	13.253	13.4975	13.4184	10.74	11.9003	11.9784	10.3873	13.1071	13.5309	13.6839	13.8163	9.90441	12.9084	8.38132	11.0298	13.2196	11.7785	11.39	13.3147	12.8052	13.3247	12.3222	13.0853	12.4052	13.1089	14.5432	13.7205	12.6717	9.94208	12.8152	10.4497	11.2179	12.4936	13.3442	14.9461	12.482	12.8563	14.8096	12.7427	7.40131	12.4218	13.8675	13.0682	7.9683	12.3239	13.5587	11.4344	8.63704	12.2492	13.09	11.4407	16.3032	8.56016	10.3869	11.3338	13.1959	14.0669	13.6633	8.02528	14.5047	9.84866	11.7106	13.0535	17.0711	13.1171	16.6552	10.8147	6.00954	13.1859	11.3596	13.8692	14.1927	11.1714	16.7273	11.4901	13.4513	12.9817	13.0674	13.1282	11.0571	12.6705	11.4575	11.6556	12.8522	13.2117	18.1719	13.6503	11.7678	12.2908	12.8195	12.1366	13.8429	15.2497	12.0192	13.5502	12.9808	12.0481	11.1379
087_T	14.0043	12.6877	11.7933	12.9691	10.8727	8.14914	11.155	11.518	12.566	13.6718	14.6861	12.9884	18.0238	12.7994	14.9857	15.9439	10.2505	12.6912	14.4023	14.5285	11.3672	12.0636	12.8803	10.9664	11.8424	12.8	12.8147	13.7981	5.07744	8.07606	11.948	11.6386	13.8263	13.0892	13.0796	13.1721	10.6801	11.5194	12.4312	10.3242	13.0648	13.8104	12.8192	13.8966	10.2187	12.5056	8.30935	11.2897	12.4825	11.931	8.14056	13.1682	12.4766	11.3089	12.2066	12.9688	12.3142	12.7767	14.0653	13.4237	12.884	10.4896	12.2364	10.1392	10.1399	12.2778	11.7272	14.0419	12.277	11.5451	14.4393	10.4911	13.5832	12.147	13.6811	12.8842	7.81073	13.0064	15.7278	11.7155	8.88471	11.5002	13.3956	11.1083	16.0518	8.01811	9.4572	11.4257	13.2093	10.8496	13.5267	7.57544	13.2892	9.44459	11.4193	12.2542	16.8428	13.3901	16.6947	10.9692	4.45153	13.2327	11.4464	14.0504	12.6208	8.72058	17.4487	11.6815	13.5392	12.5427	12.9211	12.7421	11.1641	12.8925	11.3608	11.1162	12.54	12.9467	18.0854	13.1011	11.8129	12.4359	11.41	12.1693	13.2618	15.4334	11.6277	14.2062	12.9178	12.1136	11.3613
